# The Metabolomic Signature of Stressful Life Events

**DOI:** 10.64898/2026.04.02.26350045

**Authors:** Yumeng Tian, Ruifang Li-Gao, Tahani Alshehri, Christopher R. Brydges, Matthias Arnold, Siamak Mahmoudiandehkordi, Gabi Kastenmüller, Dennis O. Mook-Kanamori, Frits R. Rosendaal, Erik J. Giltay, Lin Xu, Jiao Wang, Rick Jansen, Thomaz Bastiaanssen, Brenda W.J.H. Penninx, Rima Kaddurah-Daouk, Yuri Milaneschi

**Affiliations:** Department of Clinical Epidemiology, Leiden University Medical Center, Leiden, the Netherlands; Biochemistry Department, College of Science, King Saud University, Riyadh, Saudi Arabi; West Coast Metabolomics Center, University of California, Davis, CA, United States; Institute of Computational Biology, Helmholtz Zentrum München-German Research Center for Environmental Health, Neuherberg, Germany; Department of Psychiatry and Behavioral Sciences, Duke University, Durham, NC, USA; Department of Psychiatry, Leiden University Medical Center, Leiden, the Netherlands; School of Public Health, Sun Yat-Sen University, Guangzhou, China; School of Public Health, The University of Hong Kong, Hong Kong, China; Greater Bay Area Public Health Research Collaboration, Guangdong-Hong Kong-Macao, China; Department of Psychiatry, Amsterdam UMC, Vrije Universiteit Amsterdam, Amsterdam, The Netherlands; Amsterdam Public Health, Mental Health program, Amsterdam, The Netherlands; Amsterdam Neuroscience, Mood, Anxiety, Psychosis, Sleep & Stress program, Amsterdam, The Netherlands; Department of Medicine, Duke University, Durham, NC, USA; Duke Institute of Brain Sciences, Duke University, Durham, NC, USA

**Keywords:** Stressful life events, Metabolome, Metabolomics, Lipid metabolism, Fatty acid, Bile acid

## Abstract

Stressful life events impact individual’s functionality and contribute to disease outcomes, yet the biological pathways underlying life stress remain unclear. We characterized the metabolomic profiles of stressful life events using data from 3,264 participants (5,163 observations) of the Dutch NESDA cohort. 98 metabolites were identified, with upregulated metabolites overrepresented in phosphatidylethanolamine and downregulated metabolites overrepresented in fatty acid metabolism. 92 of these metabolites were available in the Dutch NEO cohort (N=599): 11 were significantly replicated including six lipids (e.g., three bile acids (glycochenodeoxycholate 3-sulfate)), one carbohydrate, and one xenobiotic. 21 overlapping metabolites were additionally available in the Chinese GBCS cohort (N=200): 10-undecenoate (11:1n1) (fatty acid) and glycochenodeoxycholate 3-sulfate (bile acid) showed consistent associations across both Dutch and Chinese cohorts. Stressful life events are associated with metabolic dysregulation, particularly involving fatty acid and bile acid pathways, highlighting promising biological targets to reduce the impact of stress on mental and somatic health.

## Supplementary tables and figures for "The Metabolomic Signature of Stressful Life Events"

### Sheet: Supplementary Table 1
Supplementary Table 1. The association of stressful life events with 820 metabolites in the NESDA. Model 1 was adjusted for age, sex, level of education, wave and shipment.
Metabolite name	CHEM_ID	PUBCHEM	HMDB	KEGG	Super pathway	Sub pathway	Beta stressful life events (model 1)	95% CI lower stressful life events (model 1)	95% CI upper stressful life events (model 1)	P stressful life events (model 1)	FDR stressful life events (model 1)
o-cresol sulfate	100001806	11615528	HMDB0011635	NA	Xenobiotics	Benzoate Metabolism	0.056883	0.0345	0.0792661	6.61532e-07	0.000542457
5-hydroxylysine	100000054	3032849	HMDB0000450	C16741	Amino Acid	Lysine Metabolism	0.0553847	0.0315416	0.0792279	5.4497e-06	0.00223437
gamma-carboxyglutamate	100002679	40772	HMDB0041900	NA	Amino Acid	Glutamate Metabolism	0.0569698	0.0303109	0.0836287	2.85968e-05	0.00334991
tetradecadienoate (14:2)*	100020343	5312409	HMDB0000560	NA	Lipid	Long Chain Polyunsaturated Fatty Acid (n3 and n6)	-0.0578444	-0.0847683	-0.0309205	2.59039e-05	0.00334991
branched-chain, straight-chain, or cyclopropyl 12:1 fatty acid*	100021709	NA	NA	NA	Partially Characterized Molecules	Partially Characterized Molecules	-0.0583462	-0.0850525	-0.03164	1.88878e-05	0.00334991
5-methylthioadenosine (MTA)	212	439176	HMDB0001173	C00170	Amino Acid	Polyamine Metabolism	0.0530639	0.0283295	0.0777982	2.66163e-05	0.00334991
tyramine O-sulfate	100006092	153005	HMDB0006409	NA	Amino Acid	Tyrosine Metabolism	0.0586052	0.0317637	0.0854467	1.90983e-05	0.00334991
1-oleoyl-GPE (18:1)	100001569	9547071	HMDB0011506	NA	Lipid	Lysophospholipid	0.0561914	0.0296041	0.0827786	3.49747e-05	0.00358491
3,4-dihydroxybutyrate	100001730	150929	HMDB0000337	NA	Lipid	Fatty Acid, Dihydroxy	0.0479941	0.0241557	0.0718324	8.07138e-05	0.00677886
1-linoleoyl-GPE (18:2)*	100001570	52925130	HMDB0011507	NA	Lipid	Lysophospholipid	0.0527529	0.0265111	0.0789948	8.26691e-05	0.00677886
3-hydroxylaurate	100001112	94216	HMDB0000387	NA	Lipid	Fatty Acid, Monohydroxy	-0.052167	-0.0790346	-0.0252994	0.000143276	0.00736968
N-acetylglutamate	100000282	70914	HMDB0001138	C00624	Amino Acid	Glutamate Metabolism	0.0452816	0.0221363	0.068427	0.000127729	0.00736968
2-methylbutyrylcarnitine (C5)	100001509	6426901	HMDB0000378	NA	Amino Acid	Leucine, Isoleucine and Valine Metabolism	0.0476517	0.023185	0.0721183	0.000136597	0.00736968
isoleucine	376	6306	HMDB0000172	C06418.C00407.C16424	Amino Acid	Leucine, Isoleucine and Valine Metabolism	0.0448778	0.0216816	0.0680739	0.000151414	0.00736968
1-arachidonoyl-GPE (20:4n6)*	100001571	42607465	HMDB0011517	NA	Lipid	Lysophospholipid	0.0485125	0.0239109	0.073114	0.000112757	0.00736968
X-23780	999923780	NA	NA	NA	NA	NA	0.0501499	0.0242124	0.0760873	0.000152786	0.00736968
X-24337	999924337	NA	NA	NA	NA	NA	0.0462721	0.0224578	0.0700865	0.000141931	0.00736968
4-hydroxyphenylacetylglutamine	100010850	NA	NA	NA	Peptide	Acetylated Peptides	0.0473353	0.0222228	0.0724479	0.000222821	0.00922525
X-25420	999925420	NA	NA	NA	NA	NA	0.0456051	0.0213961	0.0698142	0.000225006	0.00922525
trans-4-hydroxyproline	1001	5810	HMDB0000725	C01157	Amino Acid	Urea cycle, Arginine and Proline Metabolism	0.0518692	0.024384	0.0793543	0.000218964	0.00922525
5-dodecenoate (12:1n7)	100001232	5312378	HMDB0000529	NA	Lipid	Medium Chain Fatty Acid	-0.0486464	-0.0748364	-0.0224565	0.000274931	0.0105146
1-oleoyl-2-linoleoyl-GPE (18:1/18:2)*	100009078	9546753	HMDB0005349	NA	Lipid	Phosphatidylethanolamine (PE)	0.0473534	0.0218148	0.0728919	0.000282098	0.0105146
2-naphthol sulfate	100020515	74428	NA	NA	Xenobiotics	Chemical	0.0435823	0.0197822	0.0673825	0.00033587	0.0114756
hexadecadienoate (16:2n6)	100009394	13932172	HMDB0000477	NA	Lipid	Long Chain Polyunsaturated Fatty Acid (n3 and n6)	-0.0486753	-0.0752102	-0.0221404	0.000327214	0.0114756
4-hydroxyphenylacetate	144	127	HMDB0000020	C00642	Amino Acid	Phenylalanine Metabolism	0.0482313	0.0213136	0.075149	0.000448877	0.0147232
isovalerylcarnitine (C5)	100001393	169235	HMDB0000688	C20826	Amino Acid	Leucine, Isoleucine and Valine Metabolism	0.0463111	0.020377	0.0722453	0.000469632	0.0148115
arabitol/xylitol	100006430	94154.7	HMDB0001851.HMDB0000568.HMDB0002917	C00379.C00542.C01904	Carbohydrate	Pentose Metabolism	0.0417666	0.0182138	0.0653193	0.000514699	0.0156316
(2 or 3)-decenoate (10:1n7 or n8)	100021502	NA	NA	NA	Lipid	Medium Chain Fatty Acid	-0.0459444	-0.0726189	-0.0192698	0.000741816	0.0217246
N-acetyltaurine	100005466	159864	HMDB0240253	NA	Amino Acid	Methionine, Cysteine, SAM and Taurine Metabolism	0.0418228	0.0172456	0.0664	0.000859163	0.0242936
gulonate*	100001586	152304	HMDB0003290	C00800	Cofactors and Vitamins	Ascorbate and Aldarate Metabolism	0.0395317	0.0161705	0.0628928	0.000918173	0.0250967
N-acetylserine	100001851	65249	HMDB0002931	NA	Amino Acid	Glycine, Serine and Threonine Metabolism	0.0359244	0.0142146	0.0576343	0.00119276	0.0294151
4-guanidinobutanoate	100000096	500	HMDB0003464	C01035	Amino Acid	Guanidino and Acetamido Metabolism	0.0407108	0.0159916	0.0654299	0.00125552	0.0294151
pentadecanoate (15:0)	980	13849	HMDB0000826	C16537	Lipid	Long Chain Saturated Fatty Acid	-0.0429511	-0.0688595	-0.0170426	0.00116538	0.0294151
glutarylcarnitine (C5-DC)	100001593	71317118	HMDB0013130	NA	Amino Acid	Lysine Metabolism	0.0314101	0.0123439	0.0504762	0.00125401	0.0294151
X-21353	999921353	NA	NA	NA	NA	NA	-0.043635	-0.0700656	-0.0172043	0.00122168	0.0294151
taurodeoxycholic acid 3-sulfate	100006644	NA	NA	NA	Lipid	Secondary Bile Acid Metabolism	0.0429367	0.0165802	0.0692932	0.00141769	0.0322918
cis-4-decenoate (10:1n6)*	100002796	5282726	HMDB0004980	NA	Lipid	Medium Chain Fatty Acid	-0.0419636	-0.0678093	-0.0161179	0.00147169	0.0326159
argininate*	100002769	160437	HMDB0003148	NA	Amino Acid	Urea cycle, Arginine and Proline Metabolism	0.0359128	0.0136033	0.0582223	0.00161414	0.0348313
1-stearoyl-2-oleoyl-GPE (18:0/18:1)	100001856	9546742	HMDB0008993	NA	Lipid	Phosphatidylethanolamine (PE)	0.0415098	0.0155646	0.0674551	0.00172509	0.0362712
1-stearoyl-2-linoleoyl-GPE (18:0/18:2)*	100008976	9546749	HMDB0008994	NA	Lipid	Phosphatidylethanolamine (PE)	0.0406551	0.0151634	0.0661468	0.00178476	0.0365875
bilirubin (Z,Z)	1090	5280352	HMDB0000054	C00486	Cofactors and Vitamins	Hemoglobin and Porphyrin Metabolism	-0.0436321	-0.0711723	-0.0160919	0.00191219	0.0370374
biliverdin	250	5280353	HMDB0001008	C00500	Cofactors and Vitamins	Hemoglobin and Porphyrin Metabolism	-0.0390535	-0.0638398	-0.0142673	0.00202696	0.0370374
myristoleate (14:1n5)	100001198	5281119	HMDB0002000	C08322	Lipid	Long Chain Monounsaturated Fatty Acid	-0.0407775	-0.0666355	-0.0149195	0.00200736	0.0370374
linolenate [alpha or gamma	100001337	5.28093e+06	HMDB0003073.HMDB0001388	C06426.C06427	Lipid	Long Chain Polyunsaturated Fatty Acid (n3 and n6)	-0.0416537	-0.0680988	-0.0152086	0.00203254	0.0370374
X-21441	999921441	NA	NA	NA	NA	NA	0.0305893	0.0112964	0.0498821	0.00190301	0.0370374
myristate (14:0)	519	11005	HMDB0000806	C06424	Lipid	Long Chain Saturated Fatty Acid	-0.0409494	-0.0673162	-0.0145826	0.00234747	0.0418463
2-hydroxysebacate	100020378	128458	HMDB0000424	NA	Lipid	Fatty Acid, Dicarboxylate	0.0424984	0.0148784	0.0701184	0.00257605	0.0449438
X-23782	999923782	NA	NA	NA	NA	NA	-0.0373884	-0.0617991	-0.0129777	0.0026976	0.046084
dodecadienoate (12:2)*	100020478	25480	NA	NA	Lipid	Fatty Acid, Dicarboxylate	-0.0395683	-0.0655974	-0.0135393	0.00290311	0.0485827
1-palmitoyl-2-arachidonoyl-GPE (16:0/20:4)*	100008990	9546800	HMDB0005323	C05210	Lipid	Phosphatidylethanolamine (PE)	0.0389465	0.0132075	0.0646855	0.00303615	0.0488165
N6-succinyladenosine	100001664	165243	HMDB0000912	NA	Nucleotide	Purine Metabolism, Adenine containing	0.0390319	0.0132552	0.0648086	0.00301367	0.0488165
ribitol	100000406	6912	HMDB0002917.HMDB0001851.HMDB0000568.HMDB0000508	C00379.C01904.C00474.C00532	Carbohydrate	Pentose Metabolism	0.0369338	0.0124163	0.0614512	0.00316941	0.0499791
X-11795	999911795	NA	NA	NA	NA	NA	0.03599	0.012012	0.0599679	0.00327895	0.050731
stearidonate (18:4n3)	100001229	5312508	HMDB0006547	C16300	Lipid	Long Chain Polyunsaturated Fatty Acid (n3 and n6)	-0.0384843	-0.0642172	-0.0127513	0.00339298	0.0515231
N-acetylisoleucine	100001276	306109	HMDB0061684	NA	Amino Acid	Leucine, Isoleucine and Valine Metabolism	0.0355786	0.0116497	0.0595076	0.00358293	0.0524873
laurate (12:0)	181	3893	HMDB0000638	C02679	Lipid	Medium Chain Fatty Acid	-0.0404146	-0.0675976	-0.0132316	0.0035845	0.0524873
glutamine conjugate of C6H10O2 (1)*	100020261	NA	NA	NA	Partially Characterized Molecules	Partially Characterized Molecules	0.0383668	0.0124115	0.0643221	0.00378278	0.0534806
glycodeoxycholate 3-sulfate	100006642	101602538	NA	NA	Lipid	Secondary Bile Acid Metabolism	0.0381888	0.0123581	0.0640194	0.00377788	0.0534806
10-nonadecenoate (19:1n9)	100001277	5312513	HMDB0013622	NA	Lipid	Long Chain Monounsaturated Fatty Acid	-0.0380661	-0.0639642	-0.0121679	0.00398469	0.0544574
X-25343	999925343	NA	NA	NA	NA	NA	0.0356896	0.0114258	0.0599533	0.00395984	0.0544574
deoxycholate	302	222528	HMDB0000626	C04483	Lipid	Secondary Bile Acid Metabolism	0.0381297	0.0120433	0.0642162	0.00419125	0.0563414
erythronate*	100001320	2781043	HMDB0000613	NA	Carbohydrate	Aminosugar Metabolism	0.0321947	0.00984603	0.0545433	0.00477411	0.0624897
4-vinylcatechol sulfate	100021208	NA	NA	NA	Xenobiotics	Benzoate Metabolism	0.0340458	0.0103818	0.0577098	0.00482835	0.0624897
xanthine	1004	1188	HMDB0000292	C00385	Nucleotide	Purine Metabolism, (Hypo)Xanthine/Inosine containing	-0.0380804	-0.0645813	-0.0115795	0.00487724	0.0624897
4-hydroxyhippurate	100001423	151012	HMDB0013678	NA	Xenobiotics	Benzoate Metabolism	0.039119	0.0116228	0.0666151	0.00531616	0.0631776
2-hydroxyarachidate*	100019892	5225199	NA	NA	Lipid	Fatty Acid, Monohydroxy	0.0369699	0.0110259	0.0629139	0.00524527	0.0631776
oleate/vaccenate (18:1)	100008930	5282761.637517.5281127.445639	HMDB0003231.HMDB0000573.HMDB0240219.HMDB0000207	C21944.C08367.C01712.C00712	Lipid	Long Chain Monounsaturated Fatty Acid	-0.0380266	-0.0646157	-0.0114374	0.00508255	0.0631776
X-12847	999912847	NA	NA	NA	NA	NA	0.0392845	0.0116805	0.0668885	0.00530172	0.0631776
1-palmitoyl-2-linoleoyl-GPE (16:0/18:2)	100001870	9546747	HMDB0005322	NA	Lipid	Phosphatidylethanolamine (PE)	0.0358366	0.0107417	0.0609315	0.00515041	0.0631776
3-hydroxymyristate	100000882	16064	HMDB0061656	NA	Lipid	Fatty Acid, Monohydroxy	-0.0377592	-0.0644342	-0.0110842	0.00555254	0.0650441
1-stearoyl-GPE (18:0)	100001461	9547068	HMDB0011130	NA	Lipid	Lysophospholipid	0.0361337	0.0105231	0.0617443	0.00570941	0.0659397
glycoursodeoxycholate	100002911	12310288	HMDB0000708	NA	Lipid	Secondary Bile Acid Metabolism	0.0367658	0.0105731	0.0629584	0.00596226	0.0679035
10-undecenoate (11:1n1)	100001197	14891	HMDB0033724	C13910	Lipid	Medium Chain Fatty Acid	-0.0375404	-0.0643832	-0.0106976	0.00614723	0.0681179
glycoursodeoxycholic acid sulfate (1)	100020819	NA	NA	NA	Lipid	Secondary Bile Acid Metabolism	0.0354037	0.0101216	0.0606857	0.00608257	0.0681179
pantoate	100002613	5289105	HMDB0240389	C00522	Cofactors and Vitamins	Pantothenate and CoA Metabolism	0.0375041	0.0105981	0.06441	0.00631793	0.069076
sphingomyelin (d18:1/20:1, d18:2/20:0)*	100006292	NA	HMDB0240610.HMDB0240632	NA	Lipid	Sphingomyelins	-0.0306707	-0.0528458	-0.00849571	0.00674077	0.0727293
perfluorooctanoate (PFOA)	100020208	9554	HMDB0059587	NA	Xenobiotics	Chemical	0.0266618	0.00729305	0.0460305	0.00701407	0.0746952
N-acetyl-1-methylhistidine*	100004299	53859791	HMDB0240340	NA	Amino Acid	Histidine Metabolism	0.0361401	0.00983287	0.0624474	0.00711627	0.074812
nervonoylcarnitine (C24:1)*	100015846	NA	HMDB0006509	NA	Lipid	Fatty Acid Metabolism (Acyl Carnitine, Monounsaturated)	0.0343594	0.00929397	0.0594249	0.00724202	0.0751703
4-vinylphenol sulfate	100001755	6426766	HMDB0062775	C05627	Xenobiotics	Benzoate Metabolism	0.0358891	0.00959082	0.0621875	0.00750388	0.0759652
glyco-beta-muricholate**	100020214	NA	NA	NA	Lipid	Primary Bile Acid Metabolism	0.0366137	0.00980903	0.0634185	0.00744993	0.0759652
10-heptadecenoate (17:1n7)	100001278	5312435	HMDB0060038	NA	Lipid	Long Chain Monounsaturated Fatty Acid	-0.035345	-0.0613603	-0.00932978	0.00777391	0.0768025
1-palmitoyl-2-oleoyl-GPE (16:0/18:1)	1526	5283496	HMDB0005320	NA	Lipid	Phosphatidylethanolamine (PE)	0.0352098	0.00931517	0.0611045	0.00772594	0.0768025
malate	409	525	HMDB0031518.HMDB0000156.HMDB0000744	C00149.C00711.C00497	Energy	TCA Cycle	0.0319113	0.00823453	0.055588	0.00828335	0.0808612
1-linoleoyl-GPC (18:2)	100001395	11988421	HMDB0010386	C04100	Lipid	Lysophospholipid	0.0333123	0.00849566	0.0581289	0.00854376	0.0824222
erythritol	100000846	222285	HMDB0002994	C00503	Xenobiotics	Food Component/Plant	0.0325636	0.00816104	0.0569662	0.00894038	0.0825289
glycochenodeoxycholate 3-sulfate	100006641	21116917.21125002.11954205	HMDB0002409.HMDB0002496.HMDB0002497	NA	Lipid	Primary Bile Acid Metabolism	0.0336348	0.00853571	0.0587339	0.00865661	0.0825289
sphingomyelin (d18:1/21:0, d17:1/22:0, d16:1/23:0)*	100009025	NA	HMDB0240619.HMDB0240611.HMDB0240621	NA	Lipid	Sphingomyelins	-0.0295085	-0.0516259	-0.00739112	0.0089574	0.0825289
stearoyl sphingomyelin (d18:1/18:0)	1538	6453725	HMDB0001348	C00550	Lipid	Sphingomyelins	-0.0317887	-0.0555745	-0.00800287	0.00883963	0.0825289
prolylglycine	100003674	6426709	HMDB0011178	NA	Peptide	Dipeptide	0.0355877	0.0087577	0.0624177	0.00935781	0.0843231
X-24475	999924475	NA	NA	NA	NA	NA	0.035125	0.00865264	0.0615973	0.00933507	0.0843231
4-methylguaiacol sulfate	100006105	NA	NA	NA	Xenobiotics	Benzoate Metabolism	0.0353608	0.00861177	0.0621099	0.00959904	0.0855567
X-25422	999925422	NA	NA	NA	NA	NA	0.0283374	0.00683491	0.0498399	0.00983569	0.0867233
1-palmitoyl-GPE (16:0)	100001567	9547069	HMDB0011503	NA	Lipid	Lysophospholipid	0.0342192	0.00818327	0.0602551	0.0100263	0.0874633
taurodeoxycholate	1668	2733768	HMDB0000896	C05463	Lipid	Secondary Bile Acid Metabolism	0.0356588	0.00838649	0.0629312	0.0104172	0.0899166
2-piperidinone	100004295	12665	HMDB0011749	NA	Xenobiotics	Food Component/Plant	0.0331117	0.00770591	0.0585174	0.0106664	0.0911084
X-11315	999911315	NA	NA	NA	NA	NA	-0.0298809	-0.0528604	-0.00690146	0.0108543	0.0917582
X-21607	999921607	NA	NA	NA	NA	NA	-0.0336213	-0.0596272	-0.00761538	0.0113143	0.0946703
isoursodeoxycholate	100002488	127601	HMDB0000686	C17662	Lipid	Secondary Bile Acid Metabolism	0.0343243	0.00751165	0.061137	0.0121383	0.100539
N2,N2-dimethylguanosine	100001412	135501639	HMDB0004824	NA	Nucleotide	Purine Metabolism, Guanine containing	0.0312509	0.00678935	0.0557125	0.0123183	0.10101
arabonate/xylonate	100006115	122046	HMDB0000539	C00502.C05411	Carbohydrate	Pentose Metabolism	0.0297245	0.00636449	0.0530845	0.0126699	0.102864
1-oleoyl-2-arachidonoyl-GPE (18:1/20:4)*	100009219	348281223	HMDB0009069	NA	Lipid	Phosphatidylethanolamine (PE)	0.0335607	0.00699581	0.0601255	0.0133171	0.107059
N2,N5-diacetylornithine	100004575	65977	HMDB0240345	NA	Amino Acid	Urea cycle, Arginine and Proline Metabolism	0.033035	0.00662914	0.0594408	0.0142425	0.113387
X-17335	999917335	NA	NA	NA	NA	NA	-0.0338991	-0.0611055	-0.00669268	0.0146368	0.115406
spermidine	50	1102	HMDB0001257	C00315	Amino Acid	Polyamine Metabolism	0.0314221	0.00615014	0.056694	0.0148506	0.115976
1-stearoyl-2-arachidonoyl-GPE (18:0/20:4)	100008977	5289133	HMDB0009003	C05210	Lipid	Phosphatidylethanolamine (PE)	0.0321751	0.00620785	0.0581424	0.0151982	0.117571
hydroquinone sulfate	100001604	161220	HMDB0240263	C00530	Xenobiotics	Drug - Topical Agents	0.0337358	0.00638647	0.0610851	0.0156572	0.119069
X-12283	999912283	NA	NA	NA	NA	NA	0.0322498	0.00609935	0.0584003	0.0156822	0.119069
4-ethylphenylsulfate	100001756	20822574	HMDB0062551	C13637	Xenobiotics	Benzoate Metabolism	0.0331727	0.00614377	0.0602017	0.0161885	0.119377
gamma-glutamylglycine	100001294	100099	HMDB0011667	NA	Peptide	Gamma-glutamyl Amino Acid	0.0265699	0.00491214	0.0482277	0.0162482	0.119377
1-oleoyl-GPC (18:1)	100001272	16081932	HMDB0002815	C03916	Lipid	Lysophospholipid	0.0305168	0.00562555	0.0554081	0.0163052	0.119377
N-methylhydroxyproline**	100020215	9860390	NA	NA	Amino Acid	Urea cycle, Arginine and Proline Metabolism	0.0319266	0.00599048	0.0578627	0.015875	0.119377
palmitate (16:0)	424	985	HMDB0000220	C00249	Lipid	Long Chain Saturated Fatty Acid	-0.0324724	-0.0590633	-0.00588149	0.0167282	0.121391
taurochenodeoxycholic acid 3-sulfate	100021093	52931550	HMDB0002486	NA	Lipid	Secondary Bile Acid Metabolism	0.0314009	0.00564926	0.0571526	0.0168933	0.121513
(14 or 15)-methylpalmitate (a17:0 or i17:0)	100002945	8181.18	HMDB0061859	C16995	Lipid	Fatty Acid, Branched	-0.0307765	-0.0561152	-0.00543776	0.0173272	0.123551
glycohyocholate	100004083	71361462	HMDB0000138	NA	Lipid	Secondary Bile Acid Metabolism	0.0327975	0.00565834	0.0599368	0.0178936	0.126489
sphingomyelin (d18:1/20:0, d16:1/22:0)*	100006290	44260124	HMDB0012102	NA	Lipid	Sphingomyelins	-0.0274068	-0.0501141	-0.0046995	0.0180502	0.126506
3-hydroxydecanoate	100000997	26612	HMDB0002203	NA	Lipid	Fatty Acid, Monohydroxy	-0.0314605	-0.0576956	-0.00522535	0.0187981	0.12935
sphingomyelin (d18:2/23:0, d18:1/23:1, d17:1/24:1)*	100008956	134757653	HMDB0240634.HMDB0011696.HMDB0240614	NA	Lipid	Sphingomyelins	-0.0263875	-0.0483908	-0.00438429	0.0187945	0.12935
sphingomyelin (d18:2/21:0, d16:2/23:0)*	100015790	NA	HMDB0240676	NA	Lipid	Sphingomyelins	-0.0244527	-0.0448652	-0.00404026	0.0189292	0.12935
X-19141	999919141	NA	NA	NA	NA	NA	-0.0266144	-0.0490431	-0.00418566	0.0200881	0.136134
palmitoyl ethanolamide	1489	4671	HMDB0002100	C16512	Lipid	Endocannabinoid	-0.0326001	-0.0601637	-0.00503639	0.0204847	0.136565
vanillic acid glycine	100021363	3083688	HMDB0060026	NA	Xenobiotics	Food Component/Plant	0.0325434	0.00504873	0.060038	0.0203882	0.136565
3-ethylcatechol sulfate (1)	100020851	NA	NA	NA	Xenobiotics	Food Component/Plant	0.0286246	0.00436073	0.0528884	0.0208141	0.137171
pentose acid*	100021467	7991	HMDB0000892	C00803	Partially Characterized Molecules	Partially Characterized Molecules	0.0286766	0.00434961	0.0530035	0.0209102	0.137171
N6-acetyllysine	100001734	92832	HMDB0000206	C02727	Amino Acid	Lysine Metabolism	0.0238274	0.00356937	0.0440855	0.0212097	0.138032
3-hydroxybutyroylglycine**	100020211	NA	NA	NA	Lipid	Fatty Acid Metabolism (Acyl Glycine)	0.0241147	0.00329132	0.0449381	0.0232765	0.149689
tricosanoyl sphingomyelin (d18:1/23:0)*	100008955	NA	HMDB0012105	NA	Lipid	Sphingomyelins	-0.0275781	-0.0514087	-0.00374762	0.0233661	0.149689
deoxycholic acid 12-sulfate*	100021712	NA	NA	NA	Lipid	Secondary Bile Acid Metabolism	0.0304351	0.00407198	0.0567983	0.0237016	0.150661
margarate (17:0)	891	10465	HMDB0002259	NA	Lipid	Long Chain Saturated Fatty Acid	-0.0291321	-0.0544838	-0.00378041	0.0243564	0.153633
sphingomyelin (d18:1/19:0, d19:1/18:0)*	100015787	NA	NA	NA	Lipid	Sphingomyelins	-0.024124	-0.0451729	-0.0030752	0.0247405	0.154864
palmitoleate (16:1n7)	452	445638	HMDB0003229	C08362	Lipid	Long Chain Monounsaturated Fatty Acid	-0.0294886	-0.0554133	-0.00356385	0.0258333	0.160479
linoleate (18:2n6)	180	5280450	HMDB0006270.HMDB0000673	C01595	Lipid	Long Chain Polyunsaturated Fatty Acid (n3 and n6)	-0.030146	-0.056689	-0.00360302	0.0260606	0.160675
glycochenodeoxycholate glucuronide (1)	100009264	44263370	HMDB0002579	NA	Lipid	Primary Bile Acid Metabolism	0.0251813	0.00291229	0.0474504	0.0267317	0.163582
bilirubin (E,Z or Z,E)*	100001951	5799469	HMDB0000488	C00486	Cofactors and Vitamins	Hemoglobin and Porphyrin Metabolism	-0.0283923	-0.0535686	-0.0032159	0.0271351	0.164043
1-stearoyl-2-oleoyl-GPC (18:0/18:1)	100008904	24778825	HMDB0008038	NA	Lipid	Phosphatidylcholine (PC)	0.0288634	0.00325688	0.0544699	0.0272072	0.164043
taurocholate	1648	6675.47	HMDB0000036	C05122	Lipid	Primary Bile Acid Metabolism	0.0298284	0.00331236	0.0563445	0.0275174	0.164703
maleate	100000707	444266	HMDB0000176	C01384	Lipid	Fatty Acid, Dicarboxylate	0.028916	0.00312229	0.0547096	0.0280587	0.164775
3-indoleglyoxylic acid	100020372	73863	NA	NA	Xenobiotics	Food Component/Plant	0.0268709	0.00286009	0.0508817	0.0283333	0.164775
formiminoglutamate	100002500	439233	HMDB0000854	C00439	Amino Acid	Histidine Metabolism	0.0290104	0.00308707	0.0549337	0.0283299	0.164775
N-acetyl-isoputreanine	100020487	131802901	NA	NA	Amino Acid	Polyamine Metabolism	0.0157847	0.00173292	0.0298365	0.0277824	0.164775
ximenoylcarnitine (C26:1)*	100015836	NA	NA	NA	Lipid	Fatty Acid Metabolism (Acyl Carnitine, Monounsaturated)	0.0245642	0.0025087	0.0466196	0.0290999	0.166867
dimethylarginine (SDMA + ADMA)	100001810	123831	HMDB0003334.HMDB0001539	C21189.C03626	Amino Acid	Urea cycle, Arginine and Proline Metabolism	0.0270038	0.00278794	0.0512197	0.0289022	0.166867
X-12729	999912729	NA	NA	NA	NA	NA	0.0305198	0.00292151	0.058118	0.0302488	0.17225
1-methyl-4-imidazoleacetate	100001208	75810	HMDB0002820	C05828	Amino Acid	Histidine Metabolism	0.0276724	0.0025824	0.0527623	0.0306938	0.173579
2,3-dihydroxyisovalerate	100002417	677	HMDB0012141	C04039	Xenobiotics	Food Component/Plant	0.0276553	0.00250576	0.0528049	0.031194	0.175199
arginine	231	6322	HMDB0000517	C00062	Amino Acid	Urea cycle, Arginine and Proline Metabolism	0.0283622	0.00231909	0.0544053	0.0328555	0.183276
N-acetylglucosamine/N-acetylgalactosamine	100006435	439175	HMDB0000212.HMDB0000215	C01074	Carbohydrate	Aminosugar Metabolism	0.0300519	0.00240637	0.0576973	0.0331731	0.183797
hexanoylcarnitine (C6)	100000781	6426853	HMDB0000756	NA	Lipid	Fatty Acid Metabolism (Acyl Carnitine, Medium Chain)	-0.0275216	-0.0531874	-0.0018557	0.0356366	0.195329
uridine	535	6029	HMDB0000296	C00299	Nucleotide	Pyrimidine Metabolism, Uracil containing	-0.0274313	-0.0530259	-0.00183682	0.0357309	0.195329
N-acetylalanine	1110	88064	HMDB0000766	C02847	Amino Acid	Alanine and Aspartate Metabolism	0.0251361	0.00157927	0.048693	0.0365577	0.198525
deoxycarnitine	100001662	22620	HMDB0001161	C01181	Lipid	Carnitine Metabolism	0.0249537	0.00149825	0.0484092	0.0371197	0.198942
X-12822	999912822	NA	NA	NA	NA	NA	-0.0276163	-0.0535549	-0.00167778	0.0369665	0.198942
N-acetylneuraminate	1162	439197	HMDB0000230	C00270	Carbohydrate	Aminosugar Metabolism	0.0277088	0.00144523	0.0539724	0.0387115	0.205604
indolepropionate	100001083	3744	HMDB0002302	NA	Amino Acid	Tryptophan Metabolism	-0.0274897	-0.0535658	-0.00141357	0.0388641	0.205604
X-25419	999925419	NA	NA	NA	NA	NA	-0.0281129	-0.0548195	-0.00140629	0.0391507	0.205792
gamma-glutamylglutamate	331	92865	HMDB0011737	C05282	Peptide	Gamma-glutamyl Amino Acid	0.0275009	0.00128668	0.0537152	0.0398179	0.207966
dihomo-linoleate (20:2n6)	1231	6439848	HMDB0005060	C16525	Lipid	Long Chain Polyunsaturated Fatty Acid (n3 and n6)	-0.0270957	-0.0530225	-0.00116882	0.0405868	0.209315
1-palmitoyl-2-oleoyl-GPI (16:0/18:1)*	100009066	71296232	HMDB0009783	NA	Lipid	Phosphatidylinositol (PI)	0.0275842	0.00121499	0.0539534	0.0403943	0.209315
3-carboxy-4-methyl-5-pentyl-2-furanpropionate (3-CMPFP)**	100020004	194501	HMDB0061643	NA	Lipid	Fatty Acid, Dicarboxylate	-0.0248908	-0.0488655	-0.000916119	0.0419274	0.212342
gamma-glutamyltyrosine	1102	94340	HMDB0011741	NA	Peptide	Gamma-glutamyl Amino Acid	0.0255029	0.000934909	0.0500709	0.0419505	0.212342
orotidine	100001416	92751	HMDB0000788	NA	Nucleotide	Pyrimidine Metabolism, Orotate containing	0.0230551	0.000854914	0.0452553	0.0418734	0.212342
leucine	397	6106	HMDB0000687	C00123	Amino Acid	Leucine, Isoleucine and Valine Metabolism	0.0236626	0.000754711	0.0465706	0.0429733	0.212467
3-methylglutarylcarnitine (2)	100005850	128145	HMDB0000552	NA	Amino Acid	Leucine, Isoleucine and Valine Metabolism	0.0259492	0.000822911	0.0510754	0.0430116	0.212467
sphingomyelin (d18:1/22:2, d18:2/22:1, d16:1/24:2)*	100006296	NA	HMDB0240670.HMDB0240672.HMDB0240669	NA	Lipid	Sphingomyelins	-0.0231501	-0.0454937	-0.000806499	0.0423481	0.212467
sphingomyelin (d17:1/16:0, d18:1/15:0, d16:1/17:0)*	100006314	NA	HMDB0240617.HMDB0240608	NA	Lipid	Sphingomyelins	-0.0216657	-0.0425921	-0.000739304	0.04251	0.212467
sphingomyelin (d18:1/17:0, d17:1/18:0, d19:1/16:0)	100008920	46891763	HMDB0240620.HMDB0240609.HMDB0240622	NA	Lipid	Sphingomyelins	-0.022544	-0.0445186	-0.000569301	0.0444215	0.218118
gamma-glutamylleucine	1268	151023	HMDB0011171	NA	Peptide	Gamma-glutamyl Amino Acid	0.0248647	0.000488163	0.0492413	0.045641	0.222771
3-hydroxy-3-methylglutarate	112	1662.55	HMDB0000355	C03761	Lipid	Mevalonate Metabolism	0.0242783	0.000348951	0.0482076	0.0468178	0.227163
N-acetylputrescine	192	122356	HMDB0002064	C02714	Amino Acid	Polyamine Metabolism	0.0249439	0.00020496	0.0496828	0.0481963	0.232476
taurochenodeoxycholate	1629	387316	HMDB0000951	C05465	Lipid	Primary Bile Acid Metabolism	0.0268339	0.000140225	0.0535275	0.0488672	0.234334
N-(2-furoyl)glycine	100001086	21863	HMDB0000439	NA	Xenobiotics	Food Component/Plant	0.0257593	6.52564e-05	0.0514534	0.0494789	0.235888
glycolithocholate	100001064	115245	HMDB00698	C15557	Lipid	Secondary Bile Acid Metabolism	0.0274947	-3.64256e-05	0.0550258	0.0503602	0.238702
N-behenoyl-sphingadienine (d18:2/22:0)*	100015624	NA	NA	NA	Lipid	Ceramides	0.0245217	-0.000140622	0.0491841	0.0513843	0.242156
gamma-glutamylisoleucine*	100001485	22885096	HMDB0011170	NA	Peptide	Gamma-glutamyl Amino Acid	0.0222122	-0.000360153	0.0447845	0.053843	0.249756
glycochenodeoxycholate	1628	12544	HMDB0000637	C05466	Lipid	Primary Bile Acid Metabolism	0.0262493	-0.00041251	0.0529112	0.0537113	0.249756
dopamine 3-O-sulfate	100006361	122136	HMDB0006275	C13690	Amino Acid	Tyrosine Metabolism	0.0259412	-0.000429579	0.052312	0.0539106	0.249756
3-methoxycatechol sulfate (1)	100006375	129892430	NA	NA	Xenobiotics	Benzoate Metabolism	0.026953	-0.00056054	0.0544665	0.0549106	0.252959
2-methoxyhydroquinone sulfate (1)	100021839	NA	NA	NA	Xenobiotics	Benzoate Metabolism	0.0265272	-0.000689439	0.0537438	0.0561487	0.254375
X-18887	999918887	NA	NA	NA	NA	NA	0.0257176	-0.000637105	0.0520724	0.0558635	0.254375
1-stearoyl-2-oleoyl-GPI (18:0/18:1)*	100009181	NA	HMDB0240667	NA	Lipid	Phosphatidylinositol (PI)	0.0259967	-0.000650759	0.0526441	0.0559241	0.254375
2-pyrrolidinone	100001081	12025	HMDB0002039	NA	Amino Acid	Glutamate Metabolism	0.0261957	-0.000753768	0.0531451	0.05682	0.254603
X-11372	999911372	NA	NA	NA	NA	NA	0.0205192	-0.00057938	0.0416177	0.0567114	0.254603
2-hydroxy-3-methylvalerate	100001541	164623	HMDB0000317	NA	Amino Acid	Leucine, Isoleucine and Valine Metabolism	0.0233171	-0.000757437	0.0473916	0.0577211	0.256838
X-26108	999926108	NA	NA	NA	NA	NA	0.0228183	-0.000762645	0.0463993	0.0579452	0.256838
N-acetylvaline	1084	66789	HMDB0011757	NA	Amino Acid	Leucine, Isoleucine and Valine Metabolism	0.020867	-0.00091264	0.0426466	0.0604743	0.266607
nonanoylcarnitine (C9)	100006620	91825642	HMDB0013288	NA	Lipid	Fatty Acid Metabolism (Acyl Carnitine, Medium Chain)	-0.024573	-0.0503461	0.0012001	0.0617292	0.270321
glycocholate	342	10140	HMDB0000138	C01921	Lipid	Primary Bile Acid Metabolism	0.0252429	-0.00125817	0.051744	0.0619761	0.270321
androstenediol (3beta,17beta) disulfate (2)	100001994	87120982	HMDB0240313	NA	Lipid	Androgenic Steroids	-0.0173463	-0.0356753	0.000982749	0.0636999	0.274541
3-phenylpropionate (hydrocinnamate)	100000010	107	HMDB0000764	C05629	Xenobiotics	Benzoate Metabolism	-0.024695	-0.0507573	0.00136734	0.0633564	0.274541
1-palmitoleoyl-GPC (16:1)*	100001511	24779461	HMDB0010383	NA	Lipid	Lysophospholipid	0.0235778	-0.00140507	0.0485606	0.064419	0.274541
X-10458	999910458	NA	NA	NA	NA	NA	0.0255238	-0.00157262	0.0526203	0.0649224	0.274541
N1-methyladenosine	1242	27476	HMDB0003331	C02494	Nucleotide	Purine Metabolism, Adenine containing	0.0205756	-0.00119566	0.0423469	0.0640607	0.274541
ursodeoxycholate	1135	31401	HMDB0000946	C07880	Lipid	Secondary Bile Acid Metabolism	0.0256838	-0.00158563	0.0529531	0.0649524	0.274541
2-hydroxybehenate	100015637	193484	HMDB0061660	NA	Lipid	Fatty Acid, Monohydroxy	0.0248733	-0.00170161	0.0514482	0.0666476	0.278974
3-hydroxystachydrine*	100020203	46173781	NA	C10151	Xenobiotics	Food Component/Plant	0.0233557	-0.00160051	0.048312	0.0666816	0.278974
(16 or 17)-methylstearate (a19:0 or i19:0)	100002356	3083779	HMDB0037397	NA	Lipid	Fatty Acid, Branched	-0.0236537	-0.0489824	0.00167501	0.067266	0.27999
3-methyl catechol sulfate (1)	100004112	118431379	NA	NA	Xenobiotics	Benzoate Metabolism	0.0217378	-0.00167051	0.045146	0.0688164	0.284924
isoleucylglycine	100003169	342532	HMDB0028907	NA	Peptide	Dipeptide	0.0248108	-0.00194543	0.051567	0.0692113	0.284924
metabolonic lactone sulfate	100021331	NA	NA	NA	Partially Characterized Molecules	Partially Characterized Molecules	-0.0182894	-0.0380307	0.00145191	0.0694937	0.284924
X-21442	999921442	NA	NA	NA	NA	NA	-0.0220165	-0.0458551	0.00182209	0.0703432	0.286972
X-23644	999923644	NA	NA	NA	NA	NA	0.0208936	-0.00179589	0.043583	0.0711734	0.288922
4-methylcatechol sulfate	100004111	54104170	HMDB0240459	NA	Xenobiotics	Benzoate Metabolism	0.0249119	-0.00217611	0.0519999	0.0715271	0.288927
perfluorooctanesulfonate (PFOS)	100010955	74483	HMDB0059586	C18142	Xenobiotics	Chemical	0.0141933	-0.00133281	0.0297195	0.073291	0.290332
creatinine	275	588	HMDB0000562	C00791	Amino Acid	Creatine Metabolism	0.0192171	-0.00178065	0.0402148	0.0729307	0.290332
X-23639	999923639	NA	NA	NA	NA	NA	0.0238892	-0.00222785	0.0500062	0.0730733	0.290332
X-12544	999912544	NA	NA	NA	NA	NA	-0.0215903	-0.0452001	0.00201952	0.0731605	0.290332
X-25371	999925371	NA	NA	NA	NA	NA	-0.0206232	-0.0432852	0.00203886	0.0745665	0.293964
sphingomyelin (d18:2/23:1)*	100015791	NA	HMDB0240668	NA	Lipid	Sphingomyelins	-0.0189511	-0.0399355	0.00203329	0.0767941	0.301297
stachydrine	100001296	115244	HMDB0004827	C10172	Xenobiotics	Food Component/Plant	0.0236116	-0.0026039	0.0498272	0.0775819	0.302939
sphingomyelin (d17:1/14:0, d16:1/15:0)*	100020276	NA	NA	NA	Lipid	Sphingomyelins	-0.0191778	-0.0405438	0.00218818	0.0786153	0.305519
1-arachidonoyl-GPC (20:4n6)*	100001551	24779476	HMDB0010395	C05208	Lipid	Lysophospholipid	0.0202772	-0.00246162	0.0430161	0.0805759	0.311662
cyclo(leu-pro)	100001925	7074739	HMDB0034276	NA	Peptide	Dipeptide	0.021463	-0.00271684	0.0456428	0.0819705	0.312094
cysteinylglycine disulfide*	100002466	22833544	HMDB0000709	NA	Amino Acid	Glutathione Metabolism	0.0229779	-0.00290576	0.0488615	0.0819369	0.312094
X-18921	999918921	NA	NA	NA	NA	NA	-0.0230313	-0.0489593	0.00289675	0.0817534	0.312094
kynurenate	98	3845	HMDB0000715	C01717	Amino Acid	Tryptophan Metabolism	-0.021592	-0.0459358	0.00275185	0.08221	0.312094
N-acetylmethionine	1083	448580	HMDB0011745	C02712	Amino Acid	Methionine, Cysteine, SAM and Taurine Metabolism	0.0223678	-0.00299088	0.0477265	0.0839143	0.317095
X-25271	999925271	NA	NA	NA	NA	NA	-0.0240761	-0.0514101	0.00325781	0.0843441	0.317258
X-17685	999917685	NA	NA	NA	NA	NA	0.023773	-0.00328303	0.050829	0.0851065	0.318664
methionine sulfoxide	100000039	158980	HMDB0002005	C02989	Amino Acid	Methionine, Cysteine, SAM and Taurine Metabolism	0.0244548	-0.00352042	0.0524299	0.0867148	0.322465
X-12456	999912456	NA	NA	NA	NA	NA	-0.0206608	-0.044309	0.00298737	0.0869083	0.322465
eicosenoate (20:1)	100001335	5282768.5282769.94159	HMDB0002231.HMDB0062436	C16526	Lipid	Long Chain Monounsaturated Fatty Acid	-0.0228127	-0.0489963	0.00337079	0.0877699	0.324195
1-palmitoyl-GPG (16:0)*	100005717	3300276	HMDB0240601	NA	Lipid	Lysophospholipid	0.0219005	-0.00365668	0.0474577	0.0931174	0.340876
N-acetyltryptophan	100001254	439918	HMDB0013713	C03137	Amino Acid	Tryptophan Metabolism	0.0192367	-0.00319386	0.0416673	0.0928571	0.340876
guaiacol sulfate	100004208	22473	HMDB0060013	NA	Xenobiotics	Benzoate Metabolism	0.0202845	-0.00348747	0.0440565	0.0945132	0.342924
6-oxopiperidine-2-carboxylate	100004499	3014237	HMDB0061705	NA	Amino Acid	Lysine Metabolism	0.0224353	-0.00383095	0.0487015	0.0941784	0.342924
4-ethylcatechol sulfate	100020536	NA	NA	NA	Xenobiotics	Benzoate Metabolism	0.0208941	-0.00378832	0.0455765	0.0971589	0.348537
taurolithocholate 3-sulfate	100001658	440071	HMDB0002580	C03642	Lipid	Secondary Bile Acid Metabolism	0.0226922	-0.00412892	0.0495134	0.0973353	0.348537
citraconate/glutaconate	100006438	5.2805e+06	HMDB0000634.HMDB0000620	C02226.C02214	Energy	TCA Cycle	0.0197508	-0.00356992	0.0430716	0.0969946	0.348537
2-hydroxyhippurate (salicylurate)	1869	10253	HMDB0000840	C07588	Xenobiotics	Benzoate Metabolism	0.0222302	-0.00416507	0.0486254	0.0988685	0.350962
X-25519	999925519	NA	NA	NA	NA	NA	0.0210355	-0.00392415	0.0459952	0.0986396	0.350962
N,N-dimethylalanine	100020371	5488191	NA	NA	Amino Acid	Alanine and Aspartate Metabolism	0.0202037	-0.00407206	0.0444794	0.102918	0.357598
phytanate	466	26840	HMDB0000801	C01607	Xenobiotics	Food Component/Plant	-0.0217303	-0.0478043	0.00434365	0.102443	0.357598
ethylmalonate	2054	11756	HMDB0000622	NA	Amino Acid	Leucine, Isoleucine and Valine Metabolism	0.0152862	-0.00306626	0.0336387	0.10268	0.357598
retinol (Vitamin A)	498	445354	HMDB0000305	C00473	Cofactors and Vitamins	Vitamin A Metabolism	0.0222665	-0.00441341	0.0489464	0.101957	0.357598
1,3-dimethylurate	100001106	70346	HMDB0001857	NA	Xenobiotics	Xanthine Metabolism	-0.0209734	-0.0461034	0.00415673	0.101956	0.357598
nonadecanoate (19:0)	892	12591	HMDB0000772	C16535	Lipid	Long Chain Saturated Fatty Acid	-0.0206261	-0.0454721	0.00421989	0.103795	0.359122
histidine	355	6274	HMDB0000177	C00135	Amino Acid	Histidine Metabolism	-0.0165416	-0.0365301	0.00344702	0.104902	0.359915
sphingomyelin (d18:1/22:1, d18:2/22:0, d16:1/24:1)*	100006295	NA	HMDB0012104	NA	Lipid	Sphingomyelins	-0.0210804	-0.0465277	0.0043668	0.104525	0.359915
N1-Methyl-2-pyridone-5-carboxamide	100001468	69698	HMDB0004193	C05842	Cofactors and Vitamins	Nicotinate and Nicotinamide Metabolism	-0.021757	-0.0480987	0.00458477	0.10555	0.360628
sphingomyelin (d18:2/24:2)*	100015789	NA	HMDB0240644	NA	Lipid	Sphingomyelins	-0.018202	-0.0405841	0.00418011	0.111032	0.377784
X-12193	999912193	NA	NA	NA	NA	NA	0.0222099	-0.00519545	0.0496152	0.112259	0.378816
X-15728	999915728	NA	NA	NA	NA	NA	-0.0221848	-0.0495335	0.0051638	0.111922	0.378816
X-11378	999911378	NA	NA	NA	NA	NA	0.0182157	-0.0043162	0.0407476	0.113161	0.380297
1-palmitoyl-2-docosahexaenoyl-GPE (16:0/22:6)*	100008991	9546799	HMDB0008946	NA	Lipid	Phosphatidylethanolamine (PE)	0.0200065	-0.00478319	0.0447962	0.11377	0.38078
N6-carbamoylthreonyladenosine	100001415	161466	HMDB0041623	NA	Nucleotide	Purine Metabolism, Adenine containing	0.0200476	-0.00485072	0.0449459	0.114608	0.382028
11-ketoetiocholanolone glucuronide	100005402	NA	NA	NA	Lipid	Androgenic Steroids	0.0203101	-0.00498022	0.0456004	0.115555	0.382078
palmitoyl-linoleoyl-glycerol (16:0/18:2) [2]*	100009055	131801744	HMDB0007103	NA	Lipid	Diacylglycerol	0.0209703	-0.00511078	0.0470515	0.115118	0.382078
3-methylglutaconate	100002458	1551553	HMDB0000522	NA	Amino Acid	Leucine, Isoleucine and Valine Metabolism	0.0174889	-0.00434203	0.0393199	0.11647	0.382135
X-25810	999925810	NA	NA	NA	NA	NA	0.0196234	-0.00487537	0.0441222	0.116505	0.382135
threonine	564	6288	HMDB0000167	C00188	Amino Acid	Glycine, Serine and Threonine Metabolism	0.0215049	-0.00541198	0.0484218	0.11744	0.383667
cinnamoylglycine	100002253	709625	HMDB0011621	NA	Xenobiotics	Food Component/Plant	-0.0199382	-0.0449311	0.00505462	0.117987	0.383712
gamma-glutamylvaline	100001126	7015683	HMDB0011172	NA	Peptide	Gamma-glutamyl Amino Acid	0.0204192	-0.00520492	0.0460433	0.118389	0.383712
aconitate [cis or trans]	100001359	444213	HMDB0000958.HMDB000072	C004174.C02341	Energy	TCA Cycle	0.0184124	-0.0047254	0.0415501	0.118908	0.383878
hydroxy-N6,N6,N6-trimethyllysine*	100021123	NA	NA	NA	Amino Acid	Lysine Metabolism	0.0206066	-0.00539296	0.0466062	0.120391	0.386465
homocitrulline	100000963	65072	HMDB0000679	C02427	Amino Acid	Urea cycle, Arginine and Proline Metabolism	0.0206244	-0.00541579	0.0466645	0.120653	0.386465
adipoylcarnitine (C6-DC)	100006614	71296139	HMDB0061677	NA	Lipid	Fatty Acid Metabolism (Acyl Carnitine, Dicarboxylate)	0.0179442	-0.00477478	0.0406633	0.121695	0.388288
theophylline	100000437	2153	HMDB0001889	C07130	Xenobiotics	Xanthine Metabolism	-0.0201617	-0.0457527	0.00542937	0.122624	0.389734
N6,N6,N6-trimethyllysine	189	440120	HMDB0001325	C03793	Amino Acid	Lysine Metabolism	0.0201894	-0.00554074	0.0459196	0.124137	0.391509
indoleacetylglutamine	100001731	25200879	HMDB0013240	NA	Amino Acid	Tryptophan Metabolism	0.0184509	-0.00504129	0.0419431	0.123789	0.391509
4-allylphenol sulfate	100001868	66633409	NA	NA	Xenobiotics	Food Component/Plant	-0.0215239	-0.0490301	0.00598238	0.12517	0.392243
X-21286	999921286	NA	NA	NA	NA	NA	-0.0180988	-0.0412463	0.00504882	0.125493	0.392243
homovanillate (HVA)	117	1738	HMDB0000118	C05582	Amino Acid	Tyrosine Metabolism	0.0214739	-0.00601464	0.0489624	0.125805	0.392243
X-25520	999925520	NA	NA	NA	NA	NA	0.0194131	-0.00554818	0.0443743	0.127501	0.393049
GlcNAc sulfate conjugate of C21H34O2 steroid**	100021726	NA	NA	NA	Partially Characterized Molecules	Partially Characterized Molecules	-0.0160379	-0.0366395	0.00456384	0.127155	0.393049
glutamine conjugate of C7H12O2*	100020259	NA	NA	NA	Partially Characterized Molecules	Partially Characterized Molecules	0.0212012	-0.00602248	0.0484248	0.126981	0.393049
X-23636	999923636	NA	NA	NA	NA	NA	0.0184249	-0.00535872	0.0422085	0.128985	0.394654
X-11381	999911381	NA	NA	NA	NA	NA	-0.0135956	-0.0311217	0.00393057	0.128521	0.394654
pregnenediol sulfate (C21H34O5S)*	100002067	105074	HMDB0000774	C18044	Lipid	Pregnenolone Steroids	-0.0141452	-0.0324811	0.0041907	0.130622	0.398178
palmitoleoylcarnitine (C16:1)*	100009406	71464547	HMDB0013207	NA	Lipid	Fatty Acid Metabolism (Acyl Carnitine, Monounsaturated)	-0.020055	-0.0461613	0.00605127	0.132221	0.400078
X-17351	999917351	NA	NA	NA	NA	NA	-0.0203088	-0.0467242	0.00610662	0.131912	0.400078
X-24334	999924334	NA	NA	NA	NA	NA	0.0191679	-0.00587167	0.0442074	0.133586	0.402722
1-(1-enyl-stearoyl)-2-oleoyl-GPE (P-18:0/18:1)	100008919	42607457	HMDB0011375	NA	Lipid	Plasmalogen	0.0198132	-0.00611939	0.0457457	0.134341	0.403162
retinal	100004088	638015	HMDB0001358	C00376	Cofactors and Vitamins	Vitamin A Metabolism	0.020762	-0.00643884	0.0479628	0.134715	0.403162
gamma-glutamyltryptophan	100001295	3989307	HMDB0029160	NA	Peptide	Gamma-glutamyl Amino Acid	0.0179412	-0.00560939	0.0414918	0.135474	0.403958
tryptophan	565	6305	HMDB0000929	C00078	Amino Acid	Tryptophan Metabolism	0.0195192	-0.00616379	0.0452021	0.136401	0.405249
cysteine s-sulfate	100000808	115015	HMDB0000731	C05824	Amino Acid	Methionine, Cysteine, SAM and Taurine Metabolism	0.0187317	-0.00597162	0.0434351	0.137306	0.405858
X-13507	999913507	NA	NA	NA	NA	NA	-0.0158037	-0.0366599	0.00505242	0.137596	0.405858
pyruvate	823	1060	HMDB0000243	C00022	Carbohydrate	Glycolysis, Gluconeogenesis, and Pyruvate Metabolism	-0.0206796	-0.0480526	0.00669329	0.138745	0.406326
X-16576	999916576	NA	NA	NA	NA	NA	-0.0209883	-0.0487414	0.00676493	0.138346	0.406326
3,5-dichloro-2,6-dihydroxybenzoic acid	100021324	24721632	NA	NA	Xenobiotics	Chemical	0.0180741	-0.00625825	0.0424065	0.145499	0.423153
beta-cryptoxanthin	100001977	5281235	HMDB0033844	C08591	Cofactors and Vitamins	Vitamin A Metabolism	-0.0175524	-0.0411834	0.00607852	0.145523	0.423153
perfluorohexanesulfonate (PFHxS)	100022172	NA	HMDB0094700	NA	Xenobiotics	Chemical	0.0116528	-0.00410324	0.0274089	0.147299	0.425963
1-palmitoyl-2-palmitoleoyl-GPC (16:0/16:1)*	100008984	6443788	HMDB0007969	NA	Lipid	Phosphatidylcholine (PC)	0.0188279	-0.0066468	0.0443026	0.147529	0.425963
N-acetylglycine	100001006	10972	HMDB0000532	NA	Amino Acid	Glycine, Serine and Threonine Metabolism	0.0183356	-0.00657005	0.0432412	0.149112	0.429025
1-cerotoyl-GPC (26:0)*	100015772	NA	HMDB29205	NA	Lipid	Lysophospholipid	0.0192327	-0.00698067	0.045446	0.150496	0.431493
3-methoxycatechol sulfate (2)	100006376	NA	NA	NA	Xenobiotics	Benzoate Metabolism	0.0187938	-0.00709046	0.044678	0.15478	0.433579
creatine	1221	586	HMDB0000064	C00300	Amino Acid	Creatine Metabolism	-0.0157057	-0.037281	0.00586962	0.153734	0.433579
2-hydroxyoctanoate	100000743	94180.6995013.5312860	HMDB0002264	NA	Lipid	Fatty Acid, Monohydroxy	0.0200531	-0.00748742	0.0475936	0.153611	0.433579
X-24812	999924812	NA	NA	NA	NA	NA	-0.0189884	-0.0451174	0.00714069	0.154417	0.433579
1-palmitoyl-2-oleoyl-GPC (16:0/18:1)	1539	6436017	HMDB0007972	C13875	Lipid	Phosphatidylcholine (PC)	0.0186267	-0.00687868	0.0441321	0.152396	0.433579
1-stearoyl-2-docosahexaenoyl-GPE (18:0/22:6)*	100008992	9546798	HMDB0009012	NA	Lipid	Phosphatidylethanolamine (PE)	0.0174862	-0.00660508	0.0415775	0.154925	0.433579
deoxycholic acid glucuronide	100020550	NA	NA	NA	Lipid	Secondary Bile Acid Metabolism	0.0167874	-0.00620573	0.0397806	0.152519	0.433579
X-11308	999911308	NA	NA	NA	NA	NA	0.0142511	-0.00553327	0.0340355	0.158102	0.440965
stearate (18:0)	439	5281	HMDB0000827	C01530	Lipid	Long Chain Saturated Fatty Acid	-0.0182051	-0.0435405	0.00713033	0.159098	0.442238
1-methyl-5-imidazolelactate	100021478	NA	NA	NA	Amino Acid	Histidine Metabolism	0.0179534	-0.00725644	0.0431633	0.162838	0.448076
sphingomyelin (d18:1/20:2, d18:2/20:1, d16:1/22:2)*	100006293	NA	NA	NA	Lipid	Sphingomyelins	-0.017088	-0.0410567	0.00688081	0.162388	0.448076
sphingomyelin (d18:1/18:1, d18:2/18:0)	100002106	6443882	HMDB0012101	NA	Lipid	Sphingomyelins	-0.0163511	-0.0392635	0.0065613	0.161978	0.448076
1-(1-enyl-stearoyl)-2-linoleoyl-GPE (P-18:0/18:2)*	100009225	NA	HMDB0011376	NA	Lipid	Plasmalogen	0.0189064	-0.00769452	0.0455073	0.163676	0.448879
vanillactate	100006129	160637	HMDB0000913	NA	Amino Acid	Tyrosine Metabolism	0.0173376	-0.00713998	0.0418151	0.165132	0.45136
4-hydroxycoumarin	100002049	54682930	NA	C20414	Xenobiotics	Drug - Cardiovascular	-0.0186999	-0.0452741	0.00787442	0.167899	0.455885
beta-hydroxyisovaleroylcarnitine	100001594	NA	NA	NA	Amino Acid	Leucine, Isoleucine and Valine Metabolism	0.0143567	-0.00603484	0.0347483	0.167706	0.455885
docosadioate (C22-DC)	100002952	7641	NA	C14240	Lipid	Fatty Acid, Dicarboxylate	0.0195483	-0.00833263	0.0474292	0.16944	0.45855
dibutyl sulfosuccinate	100021538	423891	NA	NA	Xenobiotics	Chemical	-0.0179954	-0.0437813	0.00779036	0.171427	0.462402
phenyllactate (PLA)	100000774	3848	HMDB0000779.HMDB0000563	C05607	Amino Acid	Phenylalanine Metabolism	0.0159531	-0.00694689	0.0388531	0.172207	0.462982
X-24556	999924556	NA	NA	NA	NA	NA	-0.0174493	-0.0426338	0.00773524	0.174542	0.467726
2-O-methylascorbic acid	100003258	54726398	HMDB0240294	NA	Cofactors and Vitamins	Ascorbate and Aldarate Metabolism	0.0149364	-0.00668609	0.0365589	0.175849	0.468031
p-cresol sulfate	100001315	4615423	HMDB0011635	NA	Xenobiotics	Benzoate Metabolism	-0.0178747	-0.0437439	0.00799455	0.175719	0.468031
tiglylcarnitine (C5:1-DC)	100001597	22833596	HMDB0002366	NA	Amino Acid	Leucine, Isoleucine and Valine Metabolism	-0.0169403	-0.0415062	0.00762555	0.176583	0.468031
caprate (10:0)	888	2969	HMDB0000511	C01571	Lipid	Medium Chain Fatty Acid	-0.018521	-0.0454015	0.00835951	0.176939	0.468031
paraxanthine	100000453	4687	HMDB0001860	C13747	Xenobiotics	Xanthine Metabolism	-0.0175354	-0.0431244	0.00805374	0.179306	0.472768
1-stearoyl-2-linoleoyl-GPI (18:0/18:2)	100008994	NA	HMDB0009809	NA	Lipid	Phosphatidylinositol (PI)	0.0172149	-0.00834283	0.0427726	0.186846	0.491071
X-12100	999912100	NA	NA	NA	NA	NA	0.017101	-0.00845212	0.042654	0.189699	0.496976
N1-methylinosine	100001409	650095	HMDB0002721	NA	Nucleotide	Purine Metabolism, (Hypo)Xanthine/Inosine containing	0.018326	-0.00911408	0.0457662	0.190604	0.497756
alanine	811	5950	HMDB0000161	C00041	Amino Acid	Alanine and Aspartate Metabolism	0.0165839	-0.00829589	0.0414636	0.191474	0.498439
bilirubin (E,E)*	100001950	129320511	HMDB0240584	NA	Cofactors and Vitamins	Hemoglobin and Porphyrin Metabolism	-0.0169077	-0.0423135	0.0084982	0.192179	0.498693
ethyl beta-glucopyranoside	100020377	121667	HMDB0029968	NA	Xenobiotics	Food Component/Plant	0.0172078	-0.00882992	0.0432455	0.195282	0.504555
X-23587	999923587	NA	NA	NA	NA	NA	0.0154385	-0.0079739	0.0388508	0.196284	0.504555
X-23655	999923655	NA	NA	NA	NA	NA	-0.0149006	-0.0374762	0.00767502	0.195859	0.504555
valine	566	6287	HMDB0000883	C00183	Amino Acid	Leucine, Isoleucine and Valine Metabolism	0.0157613	-0.00823869	0.0397613	0.198108	0.506211
X-23974	999923974	NA	NA	NA	NA	NA	-0.017278	-0.0435908	0.00903478	0.198163	0.506211
hydroxyasparagine**	100020205	15991574	HMDB32332	C20631	Amino Acid	Alanine and Aspartate Metabolism	0.0181547	-0.00956116	0.0458706	0.199259	0.507431
valylglycine	100003641	136487	HMDB0029127	NA	Peptide	Dipeptide	0.0184144	-0.00980116	0.0466299	0.200907	0.510043
branched chain 14:0 dicarboxylic acid**	100021374	NA	NA	NA	Lipid	Fatty Acid, Dicarboxylate	-0.0175016	-0.0444979	0.00949475	0.20392	0.514253
heptenedioate (C7:1-DC)*	100019981	NA	NA	NA	Lipid	Fatty Acid, Dicarboxylate	-0.0168992	-0.0429342	0.00913589	0.203364	0.514253
arachidate (20:0)	893	10467	HMDB0002212	C06425	Lipid	Long Chain Saturated Fatty Acid	0.016867	-0.00918058	0.0429146	0.204447	0.514253
3-amino-2-piperidone	100020361	5200225	HMDB0000323	NA	Amino Acid	Urea cycle, Arginine and Proline Metabolism	0.0157518	-0.00874679	0.0402503	0.20767	0.520763
tridecenedioate (C13:1-DC)*	100002199	NA	NA	NA	Lipid	Fatty Acid, Dicarboxylate	-0.0171799	-0.0439685	0.00960878	0.208834	0.522086
sphingomyelin (d18:1/25:0, d19:0/24:1, d20:1/23:0, d19:1/24:0)*	100015792	NA	HMDB0240675.HMDB0240674.HMDB0240673.HMDB0240671	NA	Lipid	Sphingomyelins	-0.0142102	-0.0364001	0.00797971	0.209505	0.522169
N-acetyl-2-aminooctanoate*	100020204	95555	HMDB0059745	NA	Lipid	Fatty Acid, Amino	0.0156905	-0.00904028	0.0404213	0.213747	0.531129
hydantoin-5-propionate	100002514	782	HMDB0001212	C05565	Amino Acid	Histidine Metabolism	-0.0161491	-0.0417875	0.00948935	0.217067	0.532252
X-12411	999912411	NA	NA	NA	NA	NA	0.0158404	-0.00924162	0.0409224	0.215852	0.532252
pantothenate	1024	6613	HMDB0000210	C00864	Cofactors and Vitamins	Pantothenate and CoA Metabolism	0.0162964	-0.00954658	0.0421393	0.216545	0.532252
1-palmitoyl-2-arachidonoyl-GPC (16:0/20:4n6)	100008914	10747814	HMDB0007982	C05208	Lipid	Phosphatidylcholine (PC)	0.0153719	-0.0089714	0.0397151	0.21592	0.532252
2'-O-methylcytidine	100010895	150971	NA	NA	Nucleotide	Pyrimidine Metabolism, Cytidine containing	0.0162782	-0.00958649	0.0421429	0.217445	0.532252
glutarate (C5-DC)	339	743.442	HMDB0000661	C00489	Lipid	Fatty Acid, Dicarboxylate	0.0170662	-0.0101079	0.0442402	0.218413	0.533031
lysine	407	5962	HMDB0003405	C00739.C00047	Amino Acid	Lysine Metabolism	-0.0155005	-0.0402335	0.00923242	0.219386	0.533817
11beta-hydroxyetiocholanolone glucuronide*	100020542	NA	NA	NA	Lipid	Androgenic Steroids	0.0164701	-0.0100431	0.0429833	0.22346	0.538834
N-acetyl-2-aminoadipate	100021760	443992	NA	C12986	Amino Acid	Lysine Metabolism	0.0136253	-0.00825623	0.0355069	0.222373	0.538834
5-methyluridine (ribothymidine)	100001446	445408	HMDB0000884	NA	Nucleotide	Pyrimidine Metabolism, Uracil containing	-0.0145792	-0.038079	0.00892056	0.224076	0.538834
glycolithocholate sulfate*	100001657	72222	HMDB0002639	C11301	Lipid	Secondary Bile Acid Metabolism	0.0167251	-0.0101757	0.0436258	0.223067	0.538834
2-hydroxy-4-(methylthio)butanoic acid	100021372	11427	HMDB0037115	NA	Amino Acid	Methionine, Cysteine, SAM and Taurine Metabolism	0.0156686	-0.00967927	0.0410165	0.225754	0.540535
bilirubin degradation product, C16H18N2O5 (3)**	100022014	NA	NA	NA	Partially Characterized Molecules	Partially Characterized Molecules	-0.0151618	-0.039708	0.00938431	0.226102	0.540535
5alpha-androstan-3beta,17alpha-diol disulfate	100002021	56639109	HMDB0094682	NA	Lipid	Androgenic Steroids	-0.0144776	-0.0381575	0.00920229	0.230871	0.544338
EDTA	100001002	6049	HMDB0015109	C00284	Xenobiotics	Chemical	-0.0156388	-0.0414583	0.0101807	0.235225	0.544338
quinate	100000442	6508	HMDB0003072	C00296	Xenobiotics	Food Component/Plant	-0.0127536	-0.0338634	0.00835619	0.236439	0.544338
mannose	803	82308.439680.185698.18950	HMDB0000169	C00159.C02209.C00936	Carbohydrate	Fructose, Mannose and Galactose Metabolism	0.0141626	-0.00930714	0.0376324	0.236986	0.544338
N-formylmethionine	194	439750	HMDB0001015	C03145	Amino Acid	Methionine, Cysteine, SAM and Taurine Metabolism	0.0151811	-0.00959557	0.0399579	0.22985	0.544338
X-17690	999917690	NA	NA	NA	NA	NA	0.0166853	-0.0109335	0.044304	0.23644	0.544338
X-12849	999912849	NA	NA	NA	NA	NA	0.0163152	-0.0104624	0.0430928	0.232469	0.544338
X-11444	999911444	NA	NA	NA	NA	NA	-0.0141264	-0.0372704	0.00901756	0.231642	0.544338
X-12816	999912816	NA	NA	NA	NA	NA	-0.0158814	-0.0420168	0.010254	0.233716	0.544338
X-25790	999925790	NA	NA	NA	NA	NA	-0.0168134	-0.0446399	0.0110131	0.236369	0.544338
1-palmitoyl-2-linoleoyl-GPI (16:0/18:2)	1528	46891795	HMDB0009784	NA	Lipid	Phosphatidylinositol (PI)	0.0154268	-0.0100398	0.0408934	0.235181	0.544338
hydroxypalmitoyl sphingomyelin (d18:1/16:0(OH))**	100021000	NA	NA	NA	Lipid	Sphingomyelins	-0.0144798	-0.038086	0.00912636	0.229348	0.544338
3beta-hydroxy-5-cholestenoate	100006370	165511	HMDB0012453	C17333	Lipid	Sterol	0.0139743	-0.00891185	0.0368604	0.23148	0.544338
5-hydroxyindole sulfate	100009042	NA	NA	NA	Amino Acid	Tryptophan Metabolism	-0.0155997	-0.0413275	0.0101281	0.23474	0.544338
isovalerylglycine	100001452	546304	HMDB00678	NA	Amino Acid	Leucine, Isoleucine and Valine Metabolism	0.0156779	-0.0103519	0.0417076	0.237861	0.544821
X-12844	999912844	NA	NA	NA	NA	NA	-0.0144317	-0.0384759	0.00961261	0.239502	0.547052
carotene diol (1)	100015966	NA	NA	NA	Cofactors and Vitamins	Vitamin A Metabolism	-0.0150958	-0.0403299	0.0101384	0.241055	0.54907
sphingomyelin (d18:1/24:1, d18:2/24:0)*	100005986	44260126	HMDB0012107	NA	Lipid	Sphingomyelins	0.0152411	-0.0102722	0.0407545	0.241725	0.549071
3-carboxy-4-methyl-5-propyl-2-furanpropanoate (CMPF)	100001178	123979	HMDB0061112	NA	Lipid	Fatty Acid, Dicarboxylate	-0.0126354	-0.0338578	0.00858711	0.243321	0.549292
hydroxy-CMPF*	100019794	NA	NA	NA	Lipid	Fatty Acid, Dicarboxylate	-0.0118149	-0.0316805	0.00805065	0.243832	0.549292
1-palmitoyl-GPC (16:0)	100001263	86554	HMDB0010382	C04102	Lipid	Lysophospholipid	0.0154534	-0.0104898	0.0413966	0.243075	0.549292
behenoylcarnitine (C22)*	100015832	71464577	HMDB0062468	NA	Lipid	Fatty Acid Metabolism (Acyl Carnitine, Long Chain Saturated)	0.0160811	-0.0111374	0.0432997	0.24693	0.550224
gamma-glutamylphenylalanine	100000491	111299	HMDB0000594	NA	Peptide	Gamma-glutamyl Amino Acid	0.0138746	-0.00951778	0.0372669	0.245094	0.550224
1-(1-enyl-stearoyl)-GPE (P-18:0)*	100003001	NA	HMDB0240598	NA	Lipid	Lysoplasmalogen	0.0158579	-0.0109754	0.0426912	0.246797	0.550224
p-cresol glucuronide*	100006191	154035	HMDB0011686	NA	Amino Acid	Tyrosine Metabolism	0.015068	-0.0104181	0.0405542	0.246608	0.550224
androsterone glucuronide	100002761	114833	HMDB0002829	C11135	Lipid	Androgenic Steroids	-0.0100293	-0.0270694	0.00701086	0.248762	0.552805
methylsuccinoylcarnitine	100009275	NA	NA	NA	Amino Acid	Leucine, Isoleucine and Valine Metabolism	-0.014139	-0.0383065	0.0100285	0.251585	0.557566
androstenediol (3beta,17beta) disulfate (1)	100001992	87120982	HMDB0240313	C04295	Lipid	Androgenic Steroids	0.0110267	-0.0080235	0.0300768	0.25668	0.564514
docosahexaenoylcarnitine (C22:6)*	100015845	NA	NA	NA	Lipid	Fatty Acid Metabolism (Acyl Carnitine, Polyunsaturated)	-0.0145542	-0.0397418	0.0106335	0.257473	0.564514
1-myristoyl-2-palmitoyl-GPC (14:0/16:0)	100000672	129657	HMDB0007869	NA	Lipid	Phosphatidylcholine (PC)	0.0155623	-0.0113585	0.0424832	0.257266	0.564514
3-(3-amino-3-carboxypropyl)uridine*	100001426	171198	NA	NA	Nucleotide	Pyrimidine Metabolism, Uracil containing	0.0129979	-0.00945015	0.035446	0.256503	0.564514
2S,3R-dihydroxybutyrate	100002284	10964471	HMDB0002453	NA	Lipid	Fatty Acid, Dihydroxy	0.013207	-0.00970286	0.0361169	0.25859	0.56545
eicosapentaenoate (EPA	2050	446284	HMDB0001999	C06428	Lipid	Long Chain Polyunsaturated Fatty Acid (n3 and n6)	-0.0132437	-0.036262	0.00977463	0.259523	0.56598
cortolone glucuronide (1)	100015971	NA	NA	NA	Lipid	Corticosteroids	-0.0132903	-0.0364586	0.00987804	0.260946	0.566073
N,N-dimethyl-pro-pro	100022041	NA	NA	NA	Peptide	Modified Peptides	-0.0146173	-0.0400942	0.0108596	0.260849	0.566073
2-palmitoyl-GPC (16:0)*	100001562	15061532	HMDB0061702	NA	Lipid	Lysophospholipid	0.0146195	-0.0109387	0.0401778	0.262298	0.56726
alpha-tocopherol	1105	86472	HMDB0001893	C02477	Cofactors and Vitamins	Tocopherol Metabolism	-0.0158168	-0.0435022	0.0118685	0.262877	0.56726
linoleoylcarnitine (C18:2)*	100003151	6450015	HMDB0006469	NA	Lipid	Fatty Acid Metabolism (Acyl Carnitine, Polyunsaturated)	-0.0140228	-0.0386266	0.0105809	0.26402	0.567554
docosadienoate (22:2n6)	100001182	5282807	HMDB0061714	C16533	Lipid	Long Chain Polyunsaturated Fatty Acid (n3 and n6)	-0.0149336	-0.0411558	0.0112887	0.264397	0.567554
indolelactate	100000463	92904	HMDB0000671	C02043	Amino Acid	Tryptophan Metabolism	0.0135391	-0.010317	0.0373951	0.266054	0.569619
homoarginine	100000961	9085	HMDB0000670	C01924	Amino Acid	Urea cycle, Arginine and Proline Metabolism	-0.0133634	-0.0369495	0.0102227	0.26686	0.569858
lignoceroylcarnitine (C24)*	100015834	NA	HMDB0240665	NA	Lipid	Fatty Acid Metabolism (Acyl Carnitine, Long Chain Saturated)	0.0143991	-0.0111853	0.0399835	0.270049	0.574923
gamma-glutamyl-alpha-lysine	100010901	65254	NA	NA	Peptide	Gamma-glutamyl Amino Acid	0.0147309	-0.0114751	0.0409369	0.270634	0.574923
N-palmitoyl-sphingadienine (d18:2/16:0)*	100015609	NA	HMDB0240686	NA	Lipid	Ceramides	0.0153113	-0.0122334	0.042856	0.275989	0.577673
cerotoylcarnitine (C26)*	100015835	53477828	HMDB0006347	NA	Lipid	Fatty Acid Metabolism (Acyl Carnitine, Long Chain Saturated)	0.011753	-0.00936697	0.0328729	0.275476	0.577673
decadienedioic acid (C10:2-DC)**	100021711	17789717	NA	NA	Lipid	Fatty Acid, Dicarboxylate	0.0123494	-0.0099388	0.0346376	0.277565	0.577673
glycosyl ceramide (d18:2/24:1, d18:1/24:2)*	100015745	NA	NA	NA	Lipid	Hexosylceramides (HCER)	0.0130847	-0.0104887	0.036658	0.276705	0.577673
N,N,N-trimethyl-5-aminovalerate	100015962	14274897	NA	NA	Amino Acid	Lysine Metabolism	0.0139339	-0.0110564	0.0389242	0.274527	0.577673
caproate (6:0)	926	8892	HMDB0000535	C01585	Lipid	Medium Chain Fatty Acid	0.0154453	-0.0123343	0.0432249	0.275883	0.577673
X-17010	999917010	NA	NA	NA	NA	NA	0.015661	-0.0124021	0.0437241	0.274101	0.577673
proline	480	8988.145742.614	HMDB0000162.HMDB0003411	C00148.C000763	Amino Acid	Urea cycle, Arginine and Proline Metabolism	0.012841	-0.0103222	0.0360041	0.2773	0.577673
dihomo-linolenoylcarnitine (C20:3n3 or 6)*	100015840	NA	NA	NA	Lipid	Fatty Acid Metabolism (Acyl Carnitine, Polyunsaturated)	-0.012692	-0.0358668	0.0104827	0.283149	0.587803
allantoin	1002	439714.204.439713	HMDB0000462	C02348.C01551.C02350	Nucleotide	Purine Metabolism, (Hypo)Xanthine/Inosine containing	0.0100554	-0.00838925	0.0285	0.285378	0.589445
citrulline	391	9750	HMDB0000904	C00327	Amino Acid	Urea cycle, Arginine and Proline Metabolism	0.0132048	-0.0110041	0.0374137	0.285096	0.589445
1-(1-enyl-palmitoyl)-GPE (P-16:0)*	100003000	NA	HMDB0011152	NA	Lipid	Lysoplasmalogen	0.0148369	-0.0125406	0.0422145	0.288204	0.592172
17alpha-hydroxypregnanolone glucuronide	100005418	NA	NA	NA	Lipid	Pregnenolone Steroids	0.0129408	-0.0109378	0.0368193	0.288206	0.592172
C-glycosyltryptophan	100006379	10981970	HMDB0240296	NA	Amino Acid	Tryptophan Metabolism	0.0127287	-0.0107904	0.0362478	0.288864	0.592172
glucose	572	5793	HMDB0000122	C00031	Carbohydrate	Glycolysis, Gluconeogenesis, and Pyruvate Metabolism	0.0142706	-0.012196	0.0407371	0.290657	0.593567
3-ureidopropionate	1053	111	HMDB0000026	C02642	Nucleotide	Pyrimidine Metabolism, Uracil containing	0.0117338	-0.0100427	0.0335104	0.290993	0.593567
sulfate*	100002528	5152822	HMDB01448	C00059	Xenobiotics	Chemical	0.0117708	-0.0101988	0.0337404	0.293734	0.597673
1-stearoyl-2-arachidonoyl-GPI (18:0/20:4)	100000616	NA	HMDB0009815	NA	Lipid	Phosphatidylinositol (PI)	0.0134776	-0.0117362	0.0386914	0.294849	0.598455
1,2-dilinoleoyl-GPC (18:2/18:2)	100008903	5288075	HMDB0008138	NA	Lipid	Phosphatidylcholine (PC)	0.0141481	-0.0123747	0.0406708	0.295842	0.598989
threonate	100001022	151153	HMDB0062620.HMDB0000943	C01620	Cofactors and Vitamins	Ascorbate and Aldarate Metabolism	-0.0131425	-0.0380998	0.0118147	0.302072	0.603035
5-oxoproline	1021	439686	HMDB0000267	C02237.C01879	Amino Acid	Glutathione Metabolism	-0.0130175	-0.0377529	0.011718	0.302384	0.603035
alpha-hydroxyisovalerate	100001300	99823	HMDB0000407	NA	Amino Acid	Leucine, Isoleucine and Valine Metabolism	0.0120959	-0.0107092	0.0349011	0.298605	0.603035
3-methyl-2-oxovalerate	100000036	439286	HMDB0000491	C03465.C06008.C00671	Amino Acid	Leucine, Isoleucine and Valine Metabolism	0.0141081	-0.0126963	0.0409125	0.30231	0.603035
X-11478	999911478	NA	NA	NA	NA	NA	-0.0136858	-0.0397242	0.0123525	0.302988	0.603035
1-palmitoyl-2-stearoyl-GPC (16:0/18:0)	100008921	24778686	HMDB0007970	C03889	Lipid	Phosphatidylcholine (PC)	0.0133627	-0.0119208	0.0386462	0.300317	0.603035
taurocholenate sulfate*	100001990	NA	NA	NA	Lipid	Secondary Bile Acid Metabolism	0.0130162	-0.0116196	0.037652	0.300475	0.603035
N-palmitoyl-sphinganine (d18:0/16:0)	100009028	5283572	HMDB11760	NA	Lipid	Dihydroceramides	0.0131255	-0.0118983	0.0381494	0.303986	0.603556
sphingomyelin (d17:2/16:0, d18:2/15:0)*	100015793	NA	HMDB0240677	NA	Lipid	Sphingomyelins	-0.0101755	-0.029608	0.00925698	0.304815	0.60374
1-lignoceroyl-GPC (24:0)	100002873	24779481	HMDB0010405	NA	Lipid	Lysophospholipid	0.013447	-0.0122757	0.0391698	0.305603	0.603842
5alpha-androstan-3beta,17beta-diol disulfate	100001987	90186325	HMDB00493	C12525	Lipid	Androgenic Steroids	0.00954756	-0.00880931	0.0279044	0.308089	0.607291
phenylacetylglutamate	100009045	11579826	HMDB0059772	NA	Peptide	Acetylated Peptides	0.0132537	-0.0124591	0.0389665	0.312419	0.608549
asparagine	917	6267	HMDB0000168	C00152	Amino Acid	Alanine and Aspartate Metabolism	0.0135973	-0.0129861	0.0401807	0.316148	0.608549
4-hydroxychlorothalonil	100006082	34217	HMDB0240624	NA	Xenobiotics	Chemical	0.0130858	-0.0121619	0.0383336	0.309758	0.608549
oleoyl-linoleoyl-glycerol (18:1/18:2) [2]	100002990	71433693	HMDB0007219	NA	Lipid	Diacylglycerol	0.012974	-0.0122074	0.0381553	0.312641	0.608549
beta-citrylglutamate	100003271	189741	NA	C20775	Amino Acid	Glutamate Metabolism	0.0133054	-0.012534	0.0391448	0.312911	0.608549
erucate (22:1n9)	1087	8216.53	HMDB0002068	C08316	Lipid	Long Chain Monounsaturated Fatty Acid	0.0135233	-0.0128897	0.0399362	0.315677	0.608549
X-18886	999918886	NA	NA	NA	NA	NA	0.0134061	-0.0127598	0.039572	0.315341	0.608549
1,2-dipalmitoyl-GPC (16:0/16:0)	100000657	452110	HMDB0000564	D03585	Lipid	Phosphatidylcholine (PC)	0.0134795	-0.0127871	0.0397462	0.314557	0.608549
alpha-ketoglutarate	93	51	HMDB0000208	C00026	Energy	TCA Cycle	-0.0133885	-0.0394892	0.0127122	0.314766	0.608549
phenol sulfate	100001510	74426	HMDB0060015	C02180	Amino Acid	Tyrosine Metabolism	0.0137269	-0.0128337	0.0402875	0.311144	0.608549
1,3,7-trimethylurate	100001397	79437	HMDB0002123	C16361	Xenobiotics	Xanthine Metabolism	-0.0131378	-0.0391135	0.0128379	0.321591	0.617575
oleoylcarnitine (C18:1)	100001501	6441392	HMDB0005065	NA	Lipid	Fatty Acid Metabolism (Acyl Carnitine, Monounsaturated)	-0.0129957	-0.0390368	0.0130454	0.328069	0.618429
carboxyethyl-GABA	100003260	2572	HMDB0002201	NA	Amino Acid	Glutamate Metabolism	-0.0137164	-0.0410953	0.0136624	0.326188	0.618429
lactosyl-N-behenoyl-sphingosine (d18:1/22:0)*	100015623	44260143	HMDB0011594	NA	Lipid	Lactosylceramides (LCER)	0.0135046	-0.0135345	0.0405438	0.327678	0.618429
X-21821	999921821	NA	NA	NA	NA	NA	-0.0134257	-0.0401119	0.0132606	0.324161	0.618429
1-palmitoyl-2-linoleoyl-GPC (16:0/18:2)	1537	5287971	HMDB0007973	NA	Lipid	Phosphatidylcholine (PC)	0.012857	-0.0128649	0.0385789	0.327296	0.618429
xanthurenate	100000015	5699	HMDB0000881	C02470	Amino Acid	Tryptophan Metabolism	-0.0132145	-0.0394926	0.0130636	0.324374	0.618429
N-formylanthranilic acid	100004561	101399	HMDB0004089	C05653	Amino Acid	Tryptophan Metabolism	0.0128901	-0.0128357	0.0386159	0.326127	0.618429
3-methylxanthine	100001108	70639	HMDB0001886	C16357	Xenobiotics	Xanthine Metabolism	0.013553	-0.0135643	0.0406703	0.327345	0.618429
3-(4-hydroxyphenyl)lactate	240	9378	HMDB0000755	C03672	Amino Acid	Tyrosine Metabolism	-0.011515	-0.0346425	0.0116126	0.329197	0.619131
2-hydroxydecanoate	100004089	21488	HMDB0094656	NA	Lipid	Fatty Acid, Monohydroxy	0.0136521	-0.0139619	0.0412662	0.332598	0.624098
methyl-4-hydroxybenzoate sulfate	100006116	10657183	HMDB0041646	NA	Xenobiotics	Benzoate Metabolism	-0.0127887	-0.03882	0.0132426	0.335649	0.627385
4-oxo-retinoic acid	100002825	6437063	HMDB0006285	NA	Cofactors and Vitamins	Vitamin A Metabolism	-0.0126242	-0.0383329	0.0130845	0.33588	0.627385
eicosenoylcarnitine (C20:1)*	100015838	NA	NA	NA	Lipid	Fatty Acid Metabolism (Acyl Carnitine, Monounsaturated)	-0.0121246	-0.037287	0.0130378	0.345006	0.633291
3-formylindole	100020219	10256	HMDB29737	C08493	Xenobiotics	Food Component/Plant	-0.0107279	-0.0328085	0.0113527	0.341033	0.633291
N-carbamoylvaline	100020351	448879	NA	NA	Amino Acid	Leucine, Isoleucine and Valine Metabolism	0.012728	-0.0134737	0.0389297	0.341096	0.633291
methionine	415	6137	HMDB0000696	C00073	Amino Acid	Methionine, Cysteine, SAM and Taurine Metabolism	-0.0128592	-0.0395375	0.0138192	0.344849	0.633291
X-17676	999917676	NA	NA	NA	NA	NA	0.011461	-0.0121464	0.0350684	0.341395	0.633291
X-12101	999912101	NA	NA	NA	NA	NA	-0.0121907	-0.0374072	0.0130259	0.343421	0.633291
kynurenine	100000265	161166	HMDB0000684	C00328	Amino Acid	Tryptophan Metabolism	-0.012207	-0.0375514	0.0131375	0.345221	0.633291
anthranilate	1258	227	HMDB0001123	C00108	Amino Acid	Tryptophan Metabolism	0.0132238	-0.0141397	0.0405872	0.343594	0.633291
catechol sulfate	100001605	3083879	HMDB0059724	NA	Xenobiotics	Benzoate Metabolism	0.0124862	-0.0136404	0.0386129	0.348967	0.636501
arachidonoylcarnitine (C20:4)	100015837	136212424	HMDB0006455	NA	Lipid	Fatty Acid Metabolism (Acyl Carnitine, Polyunsaturated)	-0.0104766	-0.0324483	0.0114952	0.350075	0.636501
X-11880	999911880	NA	NA	NA	NA	NA	0.0106333	-0.0116534	0.0329201	0.349784	0.636501
N-acetylphenylalanine	100001256	74839	HMDB0000512	C03519	Amino Acid	Phenylalanine Metabolism	0.0107606	-0.0117382	0.0332594	0.348609	0.636501
X-26109	999926109	NA	NA	NA	NA	NA	-0.0111996	-0.0347588	0.0123596	0.351534	0.636923
X-24748	999924748	NA	NA	NA	NA	NA	-0.0122766	-0.0381192	0.0135661	0.351861	0.636923
1-linolenoyl-GPC (18:3)*	100005350	NA	HMDB0010388	C04100	Lipid	Lysophospholipid	0.0126023	-0.0142487	0.0394533	0.357675	0.644327
behenoyl sphingomyelin (d18:1/22:0)*	100006294	44260125	HMDB0012103	NA	Lipid	Sphingomyelins	-0.0122229	-0.0382552	0.0138094	0.357486	0.644327
tyrosine	815	6057	HMDB0000158	C00082	Amino Acid	Tyrosine Metabolism	0.0118557	-0.013438	0.0371495	0.358309	0.644327
X-23659	999923659	NA	NA	NA	NA	NA	0.0117829	-0.0135254	0.0370911	0.361548	0.64873
hippurate	100000014	464	HMDB0000714	C01586	Xenobiotics	Benzoate Metabolism	-0.0118578	-0.0374278	0.0137123	0.363447	0.649902
octadecanedioate (C18-DC)	100001615	70095	HMDB0000782	NA	Lipid	Fatty Acid, Dicarboxylate	-0.0125772	-0.039718	0.0145636	0.363787	0.649902
glycosyl-N-tricosanoyl-sphingadienine (d18:2/23:0)*	100015748	NA	NA	NA	Lipid	Hexosylceramides (HCER)	-0.0115772	-0.0367244	0.01357	0.366932	0.653092
1-methylnicotinamide	55	457	HMDB0000699	C02918	Cofactors and Vitamins	Nicotinate and Nicotinamide Metabolism	-0.0125211	-0.0397319	0.0146897	0.367165	0.653092
3-(3-hydroxyphenyl)propionate	100001624	91	HMDB0000375	C11457	Xenobiotics	Benzoate Metabolism	0.0125856	-0.0150135	0.0401847	0.371489	0.657929
N-acetylhistidine	100001293	75619	HMDB0032055	C02997	Amino Acid	Histidine Metabolism	0.0105572	-0.0125629	0.0336774	0.37086	0.657929
X-11632	999911632	NA	NA	NA	NA	NA	0.0120179	-0.0144496	0.0384854	0.37354	0.660136
androstenediol (3beta,17beta) monosulfate (2)	100002029	NA	HMDB0240429.HMDB0186954	NA	Lipid	Androgenic Steroids	0.00981528	-0.0120335	0.031664	0.378654	0.661014
behenoyl dihydrosphingomyelin (d18:0/22:0)*	100009026	44260132	HMDB0012091	NA	Lipid	Dihydrosphingomyelins	-0.0115612	-0.0372071	0.0140847	0.376984	0.661014
thymol sulfate	100001757	12456386	HMDB0062720	C09908	Xenobiotics	Food Component/Plant	0.0125698	-0.0153833	0.0405229	0.378173	0.661014
glutamate	561	33032	HMDB0000148	C00025.C00217	Amino Acid	Glutamate Metabolism	0.0115741	-0.0142202	0.0373684	0.379201	0.661014
glycine	340	750	HMDB0000123	C00037	Amino Acid	Glycine, Serine and Threonine Metabolism	0.0105474	-0.0130198	0.0341147	0.380445	0.661014
4-hydroxyphenylacetoylcarnitine	100006619	NA	NA	NA	Amino Acid	Tyrosine Metabolism	0.0119973	-0.0145349	0.0385296	0.375522	0.661014
N-acetylcitrulline	100001577	656979	HMDB0000856	C15532.C02851	Amino Acid	Urea cycle, Arginine and Proline Metabolism	0.00989563	-0.0121809	0.0319722	0.379709	0.661014
carotene diol (3)	100015968	NA	NA	NA	Cofactors and Vitamins	Vitamin A Metabolism	-0.0111188	-0.0359649	0.0137274	0.380486	0.661014
4-acetylcatechol sulfate (1)	100020853	NA	NA	NA	Xenobiotics	Food Component/Plant	0.0119165	-0.0148918	0.0387248	0.383677	0.665149
caffeine	849	2519	HMDB0001847	C07481	Xenobiotics	Xanthine Metabolism	-0.0118185	-0.0384638	0.0148267	0.384702	0.665519
X-18913	999918913	NA	NA	NA	NA	NA	0.0121545	-0.0153822	0.0396912	0.387018	0.66803
sphingomyelin (d18:2/18:1)*	100015788	52931155	HMDB0001348	NA	Lipid	Sphingomyelins	-0.0105214	-0.0343963	0.0133535	0.387783	0.66803
N6-methyllysine	100003415	164795	HMDB0002038	C02728	Amino Acid	Lysine Metabolism	0.0118481	-0.0151103	0.0388064	0.389061	0.668825
benzoate	100000008	243	HMDB0001870	C00180	Xenobiotics	Benzoate Metabolism	-0.0114189	-0.0379881	0.0151502	0.399628	0.671506
carnitine	100000007	288	HMDB0000062	C00487.C00308	Lipid	Carnitine Metabolism	0.0100576	-0.0131982	0.0333134	0.396687	0.671506
dimethylglycine	806	673	HMDB0000092	C03626	Amino Acid	Glycine, Serine and Threonine Metabolism	0.00952572	-0.0124067	0.0314582	0.394684	0.671506
N-acetylcarnosine	100004046	9903482	HMDB0012881	NA	Amino Acid	Histidine Metabolism	0.00686357	-0.00898766	0.0227148	0.396132	0.671506
N-acetylleucine	1082	70912	HMDB0011756	C02710	Amino Acid	Leucine, Isoleucine and Valine Metabolism	0.00954648	-0.0124899	0.0315829	0.395885	0.671506
1-stearoyl-GPC (18:0)	100001271	497300	HMDB0010384	NA	Lipid	Lysophospholipid	0.0110419	-0.0142584	0.0363423	0.392376	0.671506
X-21383	999921383	NA	NA	NA	NA	NA	0.0115958	-0.0153002	0.0384918	0.398147	0.671506
X-26119	999926119	NA	NA	NA	NA	NA	0.0103171	-0.0136872	0.0343215	0.399613	0.671506
X-12851	999912851	NA	NA	NA	NA	NA	-0.0117338	-0.0386824	0.0152148	0.393483	0.671506
sphingomyelin (d18:2/14:0, d18:1/14:1)*	100005985	NA	HMDB0240637.HMDB0240612	NA	Lipid	Sphingomyelins	-0.00916021	-0.030433	0.0121126	0.398731	0.671506
hexadecasphingosine (d16:1)*	100015723	14767871	NA	NA	Lipid	Sphingosines	0.0108872	-0.0140096	0.0357841	0.391442	0.671506
X-23787	999923787	NA	NA	NA	NA	NA	0.00950634	-0.0126527	0.0316654	0.400493	0.671584
butyrylcarnitine (C4)	100001054	439829	HMDB0002013	C02862	Lipid	Fatty Acid Metabolism (also BCAA Metabolism)	-0.00925946	-0.0309794	0.0124605	0.403462	0.675182
3-hydroxydecanoylcarnitine	100021141	121454166	HMDB0061636	NA	Lipid	Fatty Acid Metabolism (Acyl Carnitine, Hydroxy)	-0.0110856	-0.037144	0.0149727	0.404438	0.675435
N2-acetyl,N6,N6-dimethyllysine	100020545	NA	NA	NA	Amino Acid	Lysine Metabolism	0.00995001	-0.0136054	0.0335054	0.407774	0.679624
pseudouridine	821	15047	HMDB0000767	C02067	Nucleotide	Pyrimidine Metabolism, Uracil containing	0.00937643	-0.0128949	0.0316478	0.409335	0.680841
cortisol	356	5754	HMDB0000063	C00735	Lipid	Corticosteroids	0.0109812	-0.0152327	0.0371952	0.411663	0.683327
ceramide (d18:1/14:0, d16:1/16:0)*	100015735	NA	HMDB0240681.HMDB0011773	NA	Lipid	Ceramides	-0.0109186	-0.0372382	0.0154011	0.416212	0.688092
X-11787	999911787	NA	NA	NA	NA	NA	-0.00870433	-0.0296628	0.0122542	0.415701	0.688092
3-methyl-2-oxobutyrate	100000936	49	HMDB0000019	C00141	Amino Acid	Leucine, Isoleucine and Valine Metabolism	-0.0115271	-0.0394102	0.0163559	0.417823	0.689366
gamma-CEHC	100002094	133098	HMDB0001931	NA	Cofactors and Vitamins	Tocopherol Metabolism	-0.0109886	-0.037785	0.0158079	0.421592	0.694188
X-12798	999912798	NA	NA	NA	NA	NA	-0.0107119	-0.0369126	0.0154888	0.422989	0.695093
2-hydroxybutyrate/2-hydroxyisobutyrate	100008928	440864	HMDB0000729.HMDB00008	C21297.C05984	Amino Acid	Glutathione Metabolism	-0.0102763	-0.0354674	0.0149147	0.42402	0.695245
methionine sulfone	100004635	69961	HMDB0062174	NA	Amino Acid	Methionine, Cysteine, SAM and Taurine Metabolism	0.0086508	-0.0127068	0.0300084	0.427321	0.695245
1-(1-enyl-palmitoyl)-2-oleoyl-GPE (P-16:0/18:1)*	100009005	52925128	HMDB0011342	NA	Lipid	Plasmalogen	0.0109133	-0.0159977	0.0378244	0.426751	0.695245
palmitoyl sphingomyelin (d18:1/16:0)	100002107	9939941	HMDB0010169	NA	Lipid	Sphingomyelins	-0.0102156	-0.0353791	0.0149478	0.426257	0.695245
N,N,N-trimethyl-alanylproline betaine (TMAP)	100020217	NA	HMDB0240365	NA	Amino Acid	Urea cycle, Arginine and Proline Metabolism	-0.00900883	-0.0311976	0.0131799	0.426214	0.695245
3-hydroxyhexanoate	100006367	151492	HMDB0061652.HMDB0010718	NA	Lipid	Fatty Acid, Monohydroxy	-0.0109261	-0.0380582	0.0162061	0.429991	0.695449
caprylate (8:0)	932	379	HMDB0000482	C06423	Lipid	Medium Chain Fatty Acid	-0.0110351	-0.0383938	0.0163236	0.429245	0.695449
glycocholenate sulfate*	100001989	NA	NA	NA	Lipid	Secondary Bile Acid Metabolism	0.00907161	-0.013412	0.0315552	0.429111	0.695449
sulfate of piperine metabolite C16H19NO3 (3)*	100020497	NA	NA	NA	Xenobiotics	Food Component/Plant	-0.0107657	-0.0375621	0.0160307	0.431066	0.695786
trimethylamine N-oxide	100003397	1145	HMDB0000925	C01104	Lipid	Phospholipid Metabolism	0.0110905	-0.0165642	0.0387452	0.431896	0.695786
dihydroorotate	923	648	HMDB03349	C00337	Nucleotide	Pyrimidine Metabolism, Orotate containing	-0.0107095	-0.0377418	0.0163227	0.437497	0.703427
1H-indole-7-acetic acid	100004601	18356439	NA	NA	Xenobiotics	Bacterial/Fungal	-0.0105876	-0.0375825	0.0164073	0.442101	0.703926
N-stearoyl-sphingadienine (d18:2/18:0)*	100015632	132282053	HMDB0240362	NA	Lipid	Ceramides	-0.0096836	-0.0343136	0.0149464	0.440994	0.703926
N-stearoyl-sphingosine (d18:1/18:0)*	1547	5283565	HMDB0004950	NA	Lipid	Ceramides	0.00895074	-0.0138146	0.0317161	0.440985	0.703926
N-acetylthreonine	100001274	152204	HMDB0062557	NA	Amino Acid	Glycine, Serine and Threonine Metabolism	0.0108659	-0.0168907	0.0386224	0.442958	0.703926
X-13431	999913431	NA	NA	NA	NA	NA	-0.00953314	-0.0337975	0.0147312	0.441318	0.703926
X-11299	999911299	NA	NA	NA	NA	NA	-0.010842	-0.0384891	0.0168052	0.442161	0.703926
myristoyl dihydrosphingomyelin (d18:0/14:0)*	100009038	44260138	HMDB0012085	NA	Lipid	Dihydrosphingomyelins	-0.00908978	-0.032506	0.0143264	0.446804	0.708417
acisoga	100004541	129397	HMDB0061384	NA	Amino Acid	Polyamine Metabolism	0.00982534	-0.0155254	0.035176	0.447512	0.708417
dehydroepiandrosterone sulfate (DHEA-S)	100000792	12594	HMDB0001032	C04555	Lipid	Androgenic Steroids	-0.00634171	-0.02309	0.0104066	0.458061	0.716221
glycerol	1254	753	HMDB0000131	C00116	Lipid	Glycerolipid Metabolism	-0.00972246	-0.035333	0.0158881	0.456878	0.716221
imidazole propionate	100003434	70630	HMDB0002271	NA	Amino Acid	Histidine Metabolism	0.00396011	-0.0064831	0.0144033	0.457425	0.716221
X-21736	999921736	NA	NA	NA	NA	NA	0.00962915	-0.0155878	0.0348461	0.454247	0.716221
X-17654	999917654	NA	NA	NA	NA	NA	-0.00850365	-0.0309963	0.013989	0.458745	0.716221
X-11852	999911852	NA	NA	NA	NA	NA	-0.0106375	-0.0384975	0.0172225	0.454281	0.716221
X-11483	999911483	NA	NA	NA	NA	NA	-0.0106412	-0.0386636	0.0173813	0.456746	0.716221
sphingomyelin (d18:1/14:0, d16:1/16:0)*	100004328	11433862	HMDB0012097	NA	Lipid	Sphingomyelins	-0.00825749	-0.0301324	0.0136174	0.45943	0.716221
hexadecenedioate (C16:1-DC)*	100019975	NA	NA	NA	Lipid	Fatty Acid, Dicarboxylate	0.00991173	-0.016498	0.0363215	0.462021	0.717693
9-hydroxystearate	100005834	9570127	HMDB0061661	NA	Lipid	Fatty Acid, Monohydroxy	-0.00983826	-0.0360584	0.0163819	0.462124	0.717693
cis-3,4-methyleneheptanoylglycine	100021992	NA	NA	NA	Lipid	Fatty Acid Metabolism (Acyl Glycine)	0.00947008	-0.0159816	0.0349217	0.465877	0.721789
X-26106	999926106	NA	NA	NA	NA	NA	0.00959639	-0.0162322	0.035425	0.466522	0.721789
succinylcarnitine (C4-DC)	100001948	71464481	HMDB0061717	NA	Energy	TCA Cycle	-0.00978809	-0.0361918	0.0166156	0.467521	0.721972
glycosyl-N-behenoyl-sphingadienine (d18:2/22:0)*	100015625	NA	NA	NA	Lipid	Hexosylceramides (HCER)	0.00880834	-0.0152182	0.0328349	0.472467	0.723324
X-21470	999921470	NA	NA	NA	NA	NA	-0.00726306	-0.0270895	0.0125633	0.472807	0.723324
X-21258	999921258	NA	NA	NA	NA	NA	-0.00994468	-0.0370585	0.0171691	0.472258	0.723324
choline phosphate	267	1014	HMDB0001565	C00588	Lipid	Phospholipid Metabolism	0.00987054	-0.0169488	0.0366899	0.470735	0.723324
pregnenolone sulfate	100002129	105074	HMDB0000774	C18044	Lipid	Pregnenolone Steroids	-0.00714615	-0.0266181	0.0123258	0.472002	0.723324
ascorbic acid 2-sulfate	100009329	54676864	HMDB0060649	NA	Cofactors and Vitamins	Ascorbate and Aldarate Metabolism	0.00940379	-0.0164222	0.0352298	0.475474	0.726049
carotene diol (2)	100015967	NA	NA	NA	Cofactors and Vitamins	Vitamin A Metabolism	-0.00820194	-0.0308945	0.0144906	0.478737	0.729673
X-13728	999913728	NA	NA	NA	NA	NA	0.00981746	-0.0175697	0.0372047	0.482347	0.731526
X-23739	999923739	NA	NA	NA	NA	NA	0.00919474	-0.0164595	0.034849	0.48242	0.731526
X-11850	999911850	NA	NA	NA	NA	NA	-0.00877269	-0.0332608	0.0157154	0.482629	0.731526
palmitoylcarnitine (C16)	100000776	461	HMDB0000222	C02990	Lipid	Fatty Acid Metabolism (Acyl Carnitine, Long Chain Saturated)	-0.00887114	-0.0338578	0.0161155	0.486553	0.733407
hexanoylglutamine	100001733	NA	NA	NA	Lipid	Fatty Acid Metabolism (Acyl Glutamine)	0.00928323	-0.0168454	0.0354119	0.486242	0.733407
betaine	799	247	HMDB0000043	C00719	Amino Acid	Glycine, Serine and Threonine Metabolism	-0.00836379	-0.0319024	0.0151749	0.486203	0.733407
X-26107	999926107	NA	NA	NA	NA	NA	0.00897813	-0.0163626	0.0343188	0.487461	0.733427
X-24546	999924546	NA	NA	NA	NA	NA	-0.00654905	-0.0251421	0.012044	0.490013	0.734571
thyroxine	1094	5819	HMDB0000248	C01829	Amino Acid	Tyrosine Metabolism	0.00857835	-0.0157646	0.0329213	0.489804	0.734571
2-acetamidophenol sulfate	100006190	181671	NA	NA	Xenobiotics	Food Component/Plant	0.00934556	-0.0174934	0.0361845	0.494969	0.740647
androstenediol (3alpha, 17alpha) monosulfate (2)	100002026	NA	NA	NA	Lipid	Androgenic Steroids	-0.0067928	-0.0263889	0.0128033	0.496925	0.74087
X-15503	999915503	NA	NA	NA	NA	NA	0.00765626	-0.0143863	0.0296988	0.496054	0.74087
tryptophan betaine	100001743	442106	HMDB0061115	C09213	Amino Acid	Tryptophan Metabolism	0.00847575	-0.0160598	0.0330113	0.498401	0.741722
indoleacetoylcarnitine*	100020479	NA	NA	NA	Amino Acid	Tryptophan Metabolism	-0.00878677	-0.0342889	0.0167154	0.499516	0.742035
pregnenetriol disulfate*	100021104	NA	NA	NA	Lipid	Pregnenolone Steroids	0.00650303	-0.0124489	0.025455	0.501293	0.743328
X-12906	999912906	NA	NA	NA	NA	NA	-0.00921201	-0.0361179	0.0176938	0.502219	0.743357
indole-3-carboxylate	100002185	69867	HMDB0003320	C19837	Amino Acid	Tryptophan Metabolism	0.00915162	-0.0177411	0.0360444	0.504819	0.745859
homostachydrine*	100001550	441447	HMDB0033433	C08283	Xenobiotics	Food Component/Plant	-0.00853615	-0.0339346	0.0168622	0.510105	0.752313
3-hydroxyhippurate	100002122	450268	HMDB0006116	NA	Xenobiotics	Benzoate Metabolism	0.00898473	-0.0179499	0.0359194	0.513274	0.753393
mannonate*	100003695	3246006	NA	NA	Xenobiotics	Food Component/Plant	0.00680826	-0.0135736	0.0271901	0.512703	0.753393
N-methylproline	100001956	643474	HMDB0094696	NA	Amino Acid	Urea cycle, Arginine and Proline Metabolism	-0.00788896	-0.0315564	0.0157785	0.513593	0.753393
N-acetylarginine	100001266	67427	HMDB0004620	C02562	Amino Acid	Urea cycle, Arginine and Proline Metabolism	0.00681744	-0.0137132	0.027348	0.515199	0.753765
1-methylxanthine	100001405	80220	HMDB0010738	C16358	Xenobiotics	Xanthine Metabolism	-0.00812849	-0.0326362	0.0163792	0.515686	0.753765
X-16124	999916124	NA	NA	NA	NA	NA	-0.00820401	-0.0330688	0.0166608	0.517874	0.755617
1-(1-enyl-palmitoyl)-2-linoleoyl-GPC (P-16:0/18:2)*	100009009	24779386	HMDB0011211	NA	Lipid	Plasmalogen	-0.00768831	-0.0311084	0.0157317	0.519992	0.75736
ascorbic acid 3-sulfate*	100020409	11425365	NA	NA	Cofactors and Vitamins	Ascorbate and Aldarate Metabolism	0.00698401	-0.01436	0.028328	0.521355	0.757999
1-palmitoyl-2-docosahexaenoyl-GPC (16:0/22:6)	100008915	6441886	HMDB0007991	NA	Lipid	Phosphatidylcholine (PC)	-0.00784211	-0.0320476	0.0163634	0.525471	0.76263
gamma-tocopherol/beta-tocopherol	100008998	NA	HMDB0006335.HMDB0001492	C14152.C02483	Cofactors and Vitamins	Tocopherol Metabolism	0.00864607	-0.0182288	0.0355209	0.528363	0.765473
2,6-dihydroxybenzoic acid	100020837	9338	HMDB0013676	NA	Xenobiotics	Drug - Topical Agents	-0.00797611	-0.0329617	0.0170095	0.531561	0.768269
1-palmitoyl-2-dihomo-linolenoyl-GPC (16:0/20:3n3 or 6)*	100008985	NA	NA	NA	Lipid	Phosphatidylcholine (PC)	0.00837748	-0.0179043	0.0346593	0.532167	0.768269
androstenediol (3alpha, 17alpha) monosulfate (3)	100002027	NA	NA	NA	Lipid	Androgenic Steroids	0.00550962	-0.0119522	0.0229715	0.536346	0.772851
lactosyl-N-nervonoyl-sphingosine (d18:1/24:1)*	100015620	NA	HMDB0004872	NA	Lipid	Lactosylceramides (LCER)	0.00763376	-0.0166323	0.0318998	0.537548	0.772851
S-methylcysteine	100002749	24417.7058174.88180	HMDB0002108	NA	Amino Acid	Methionine, Cysteine, SAM and Taurine Metabolism	-0.00858399	-0.0359126	0.0187447	0.538168	0.772851
N-acetyl-aspartyl-glutamate (NAAG)	100001612	188803	HMDB0001067	C12270	Amino Acid	Glutamate Metabolism	0.00767238	-0.0171245	0.0324693	0.54426	0.780232
gamma-glutamylmethionine	100001313	7009567	HMDB0029155	NA	Peptide	Gamma-glutamyl Amino Acid	0.00836565	-0.0188033	0.0355346	0.546207	0.781657
eugenol sulfate	100006171	180632	HMDB0135245	NA	Xenobiotics	Food Component/Plant	-0.00853381	-0.0364502	0.0193825	0.549102	0.784431
16a-hydroxy DHEA 3-sulfate	100002126	20848950	HMDB0062544	NA	Lipid	Androgenic Steroids	-0.00639774	-0.0275745	0.0147791	0.553802	0.78567
cis-3,4-methyleneheptanoate	100021727	NA	NA	NA	Lipid	Fatty Acid, Branched	-0.00788468	-0.033955	0.0181856	0.553365	0.78567
1-oleoyl-2-docosahexaenoyl-GPC (18:1/22:6)*	100009130	24778955	HMDB0008123	NA	Lipid	Phosphatidylcholine (PC)	-0.00758782	-0.0326842	0.0175086	0.553487	0.78567
21-hydroxypregnenolone disulfate	100001999	134595	NA	NA	Lipid	Pregnenolone Steroids	-0.00585164	-0.0250904	0.0133872	0.551122	0.78567
cholate	136	221493	HMDB0000619	C00695	Lipid	Primary Bile Acid Metabolism	0.00808638	-0.0188978	0.0350706	0.557	0.788843
androstenediol (3beta,17beta) monosulfate (1)	100002028	1.29671e+08	HMDB0240429	NA	Lipid	Androgenic Steroids	0.00566555	-0.0133894	0.0247205	0.560098	0.789953
sphingomyelin (d18:0/20:0, d16:0/22:0)*	100015786	NA	HMDB0012090	NA	Lipid	Dihydrosphingomyelins	-0.00698178	-0.0305254	0.0165618	0.561124	0.789953
X-21339	999921339	NA	NA	NA	NA	NA	0.00711742	-0.0167595	0.0309944	0.559091	0.789953
vanillylmandelate (VMA)	1111	1245	HMDB0000291	C05584	Amino Acid	Tyrosine Metabolism	-0.00647364	-0.0283324	0.0153851	0.561638	0.789953
dihomo-linoleoylcarnitine (C20:2)*	100015839	NA	NA	NA	Lipid	Fatty Acid Metabolism (Acyl Carnitine, Polyunsaturated)	-0.00737005	-0.0323193	0.0175792	0.562633	0.789999
3-hydroxypyridine sulfate	100006098	NA	NA	NA	Xenobiotics	Chemical	0.00645049	-0.0155485	0.0284495	0.56553	0.792709
trigonelline (N'-methylnicotinate)	100001092	5570	HMDB0000875	C01004	Cofactors and Vitamins	Nicotinate and Nicotinamide Metabolism	-0.00646808	-0.0287374	0.0158012	0.569206	0.7965
cortisone	273	222786	HMDB0002802	C00762	Lipid	Corticosteroids	0.00749144	-0.0184257	0.0334086	0.571058	0.797729
1,5-anhydroglucitol (1,5-AG)	100000580	64960	HMDB0002712	C07326	Carbohydrate	Glycolysis, Gluconeogenesis, and Pyruvate Metabolism	-0.0061996	-0.0277773	0.0153781	0.573384	0.799617
3-hydroxyoctanoate	100000773	26613	HMDB0001954	C20793	Lipid	Fatty Acid, Monohydroxy	-0.00772204	-0.034736	0.019292	0.575327	0.800964
X-18922	999918922	NA	NA	NA	NA	NA	-0.00702245	-0.0318887	0.0178438	0.579942	0.806022
adenosine 3',5'-cyclic monophosphate (cAMP)	207	6076	HMDB0000058	C00575	Nucleotide	Purine Metabolism, Adenine containing	-0.00759523	-0.0346243	0.0194339	0.581827	0.807273
arachidoylcarnitine (C20)*	100015833	53477833	HMDB0006460	NA	Lipid	Fatty Acid Metabolism (Acyl Carnitine, Long Chain Saturated)	0.00678039	-0.0177657	0.0313264	0.588255	0.809579
3-hydroxydodecanedioate*	100001454	16663321	HMDB0000413	NA	Lipid	Fatty Acid, Dicarboxylate	-0.00762809	-0.0349847	0.0197285	0.584736	0.809579
3-hydroxy-2-ethylpropionate	100001170	188979	HMDB0000396	NA	Amino Acid	Leucine, Isoleucine and Valine Metabolism	0.00709243	-0.018595	0.0327799	0.588426	0.809579
beta-hydroxyisovalerate	1442	69362	HMDB0000754	NA	Amino Acid	Leucine, Isoleucine and Valine Metabolism	0.00725512	-0.0188685	0.0333787	0.586242	0.809579
1-stearoyl-2-linoleoyl-GPC (18:0/18:2)*	100008980	6441487	HMDB0008039	NA	Lipid	Phosphatidylcholine (PC)	0.0072478	-0.0189566	0.0334522	0.587775	0.809579
X-24328	999924328	NA	NA	NA	NA	NA	-0.00543848	-0.0252037	0.0143267	0.589719	0.809999
X-26111	999926111	NA	NA	NA	NA	NA	-0.00732735	-0.0345225	0.0198678	0.597464	0.817898
orotate	445	967	HMDB0000226	C00295	Nucleotide	Pyrimidine Metabolism, Orotate containing	0.00677886	-0.0183746	0.0319323	0.59738	0.817898
urea	533	1176	HMDB0000294	C00086	Amino Acid	Urea cycle, Arginine and Proline Metabolism	-0.00663595	-0.0313518	0.0180799	0.598754	0.818297
X-12680	999912680	NA	NA	NA	NA	NA	0.00732143	-0.0200588	0.0347017	0.600239	0.818962
imidazole lactate	100000263	793	HMDB0002320	C05568	Amino Acid	Histidine Metabolism	0.00560302	-0.0155055	0.0267115	0.602924	0.821258
3-bromo-5-chloro-2,6-dihydroxybenzoic acid*	100021707	134581543	NA	NA	Xenobiotics	Chemical	0.0066542	-0.0186174	0.0319258	0.605829	0.823847
glycerate	1052	439195	HMDB0000139.HMDB0006372	C00258	Carbohydrate	Glycolysis, Gluconeogenesis, and Pyruvate Metabolism	-0.00621662	-0.029932	0.0174988	0.607439	0.824668
N-acetyltyrosine	100001104	68310	HMDB0000866	NA	Amino Acid	Tyrosine Metabolism	0.00561897	-0.0159163	0.0271542	0.609104	0.825562
3-hydroxyoctanoylcarnitine (2)	100021991	NA	NA	NA	Lipid	Fatty Acid Metabolism (Acyl Carnitine, Hydroxy)	0.00676574	-0.019523	0.0330545	0.613988	0.827871
gamma-glutamylglutamine	1140	150914	HMDB0011738	C05283	Peptide	Gamma-glutamyl Amino Acid	0.00661013	-0.0192844	0.0325046	0.616872	0.827871
X-13844	999913844	NA	NA	NA	NA	NA	0.00592037	-0.0171291	0.0289699	0.614691	0.827871
X-12026	999912026	NA	NA	NA	NA	NA	-0.00569177	-0.0281811	0.0167976	0.619894	0.827871
X-21471	999921471	NA	NA	NA	NA	NA	-0.0057166	-0.0281429	0.0167097	0.617383	0.827871
1-linoleoyl-2-arachidonoyl-GPC (18:2/20:4n6)*	100009131	24778979	HMDB0008147	C05208	Lipid	Phosphatidylcholine (PC)	0.00673343	-0.019766	0.0332328	0.618492	0.827871
1-(1-enyl-palmitoyl)-2-oleoyl-GPC (P-16:0/18:1)*	100009007	34779384	HMDB0007996	NA	Lipid	Plasmalogen	-0.00542331	-0.0264893	0.0156427	0.613885	0.827871
pregnenetriol sulfate*	100021103	129671303	NA	NA	Lipid	Pregnenolone Steroids	-0.00476988	-0.0235176	0.0139778	0.618047	0.827871
2'-deoxyuridine	536	13712	HMDB0000012	C00526	Nucleotide	Pyrimidine Metabolism, Uracil containing	-0.00703925	-0.0348306	0.0207521	0.619607	0.827871
X-11847	999911847	NA	NA	NA	NA	NA	0.00692242	-0.0205821	0.034427	0.62183	0.829107
margaroylcarnitine (C17)*	100004054	53477803	HMDB0006210	NA	Lipid	Fatty Acid Metabolism (Acyl Carnitine, Long Chain Saturated)	-0.00625687	-0.0316536	0.0191398	0.629212	0.834537
X-13553	999913553	NA	NA	NA	NA	NA	0.00516438	-0.0158443	0.0261731	0.629974	0.834537
1-stearoyl-2-docosahexaenoyl-GPC (18:0/22:6)	100008916	24778876	HMDB0008057	NA	Lipid	Phosphatidylcholine (PC)	-0.00572425	-0.0288925	0.017444	0.628232	0.834537
theobromine	100000445	5429	HMDB0002825	C07480	Xenobiotics	Xanthine Metabolism	-0.00686437	-0.034729	0.0210003	0.629237	0.834537
X-24544	999924544	NA	NA	NA	NA	NA	0.00467777	-0.014562	0.0239176	0.633728	0.838156
eicosanedioate (C20-DC)	100002951	75502	NA	NA	Lipid	Fatty Acid, Dicarboxylate	0.00651604	-0.0204216	0.0334536	0.635447	0.839076
5alpha-androstan-3beta,17beta-diol monosulfate (2)	100002024	NA	NA	NA	Lipid	Androgenic Steroids	0.00495433	-0.015991	0.0258997	0.64296	0.847632
lactate	482	612	HMDB0000190	C00186	Carbohydrate	Glycolysis, Gluconeogenesis, and Pyruvate Metabolism	0.00618888	-0.0202295	0.0326072	0.646147	0.84972
pyridoxate	100001121	6723	HMDB0000017	C00847	Cofactors and Vitamins	Vitamin B6 Metabolism	-0.0063187	-0.0333296	0.0206922	0.646616	0.84972
sphingosine 1-phosphate	100000626	5283560	HMDB0000277	C06124	Lipid	Sphingosines	-0.00624136	-0.0330879	0.0206052	0.648656	0.851036
androsterone sulfate	100001073	159663	HMDB0002759	NA	Lipid	Androgenic Steroids	-0.00420548	-0.0224525	0.0140416	0.651502	0.852043
sphingosine	297	5280335	HMDB0000252	C00319	Lipid	Sphingosines	-0.00631469	-0.0336451	0.0210157	0.650676	0.852043
glycosyl-N-stearoyl-sphingosine (d18:1/18:0)	100001882	NA	NA	NA	Lipid	Hexosylceramides (HCER)	0.00549151	-0.0184381	0.0294212	0.652889	0.852498
glutamine	563	5961	HMDB0000641	C00064	Amino Acid	Glutamate Metabolism	0.00603025	-0.020617	0.0326775	0.657396	0.857018
pimeloylcarnitine/3-methyladipoylcarnitine (C7-DC)	100009407	NA	NA	NA	Lipid	Fatty Acid Metabolism (Acyl Carnitine, Dicarboxylate)	0.00589404	-0.0203788	0.0321669	0.660176	0.857915
indolin-2-one	100004318	321710	NA	C12312	Xenobiotics	Food Component/Plant	0.00519378	-0.0178854	0.028273	0.659183	0.857915
X-23654	999923654	NA	NA	NA	NA	NA	0.00622837	-0.0217607	0.0342174	0.662748	0.859894
N-palmitoyl-heptadecasphingosine (d17:1/16:0)*	100015731	NA	HMDB0240685	NA	Lipid	Ceramides	-0.0052976	-0.029525	0.0189298	0.668257	0.862946
N6,N6-dimethyllysine	100020417	193344	HMDB0013287	C05545	Amino Acid	Lysine Metabolism	-0.0057605	-0.0319297	0.0204087	0.666172	0.862946
choline	1256	305	HMDB0000097	C00114	Lipid	Phospholipid Metabolism	-0.00557994	-0.0310663	0.0199064	0.667862	0.862946
4-chlorobenzoic acid	100021784	6318	NA	C02370	Xenobiotics	Chemical	-0.00560861	-0.0313865	0.0201693	0.669809	0.86359
1-palmitoleoyl-2-linolenoyl-GPC (16:1/18:3)*	100009345	52922452	HMDB0008008	NA	Lipid	Phosphatidylcholine (PC)	0.00576438	-0.0208692	0.0323979	0.671438	0.864331
4-allylcatechol sulfate	100020578	NA	NA	NA	Xenobiotics	Benzoate Metabolism	0.0060286	-0.0219508	0.034008	0.67282	0.864753
dodecanedioate (C12-DC)	100001102	12736	HMDB0000623	C02678	Lipid	Fatty Acid, Dicarboxylate	-0.00565639	-0.0325764	0.0212637	0.680487	0.869889
alpha-ketoglutaramate*	100002397	48	HMDB0001552	C00940	Amino Acid	Glutamate Metabolism	0.00397524	-0.0149791	0.0229296	0.681059	0.869889
X-24243	999924243	NA	NA	NA	NA	NA	0.00591747	-0.0221071	0.033942	0.679	0.869889
X-16580	999916580	NA	NA	NA	NA	NA	0.0051719	-0.0194403	0.0297841	0.680462	0.869889
phenylacetylglutamine	100001417	92258	HMDB0006344	C04148	Peptide	Acetylated Peptides	-0.0052307	-0.0303181	0.0198567	0.682815	0.870775
S-adenosylhomocysteine (SAH)	197	439155	HMDB00939	C00021	Amino Acid	Methionine, Cysteine, SAM and Taurine Metabolism	0.00508564	-0.0195031	0.0296744	0.68522	0.871106
picolinate	1022	1018	HMDB0002243	C10164	Amino Acid	Tryptophan Metabolism	-0.00564822	-0.0329689	0.0216724	0.685348	0.871106
ornithine	444	6262	HMDB0000214	C00077	Amino Acid	Urea cycle, Arginine and Proline Metabolism	0.00503314	-0.0193871	0.0294534	0.686262	0.871106
tetrahydrocortisol glucuronide	100022013	NA	NA	NA	Lipid	Corticosteroids	0.00453809	-0.0178976	0.0269738	0.691797	0.872346
N-oleoyltaurine	100003119	6437033	NA	NA	Lipid	Endocannabinoid	-0.00544524	-0.0324408	0.0215503	0.692608	0.872346
serine	503	5951	HMDB0000187	C00065	Amino Acid	Glycine, Serine and Threonine Metabolism	0.00508079	-0.0201018	0.0302634	0.692538	0.872346
methylsuccinate	2051	10349	HMDB0001844	NA	Amino Acid	Leucine, Isoleucine and Valine Metabolism	-0.00538294	-0.0318081	0.0210422	0.689723	0.872346
17alpha-hydroxypregnenolone 3-sulfate	100002128	152971	HMDB00416	NA	Lipid	Pregnenolone Steroids	0.00473122	-0.0188061	0.0282686	0.693621	0.872346
5alpha-pregnan-3beta,20beta-diol monosulfate (1)	100002009	NA	HMDB0240580	NA	Lipid	Progestin Steroids	-0.00503695	-0.0300214	0.0199474	0.692759	0.872346
tartronate (hydroxymalonate)	100000840	45	HMDB0035227	C02287	Xenobiotics	Food Component/Plant	-0.00434391	-0.0261445	0.0174567	0.696163	0.874202
X-16397	999916397	NA	NA	NA	NA	NA	-0.00545307	-0.0330663	0.0221602	0.698732	0.875775
4-acetamidobutanoate	1113	18189	HMDB0003681	C02946	Amino Acid	Polyamine Metabolism	0.00505752	-0.0206261	0.0307411	0.699552	0.875775
2-aminoheptanoate	100004542	227939	HMDB0094649	NA	Lipid	Fatty Acid, Amino	0.0055119	-0.0227582	0.033782	0.702374	0.877968
methyl glucopyranoside (alpha + beta)	100005864	445238.3036743.2108	HMDB0029965	NA	Xenobiotics	Food Component/Plant	-0.00489612	-0.0301266	0.0203344	0.70371	0.878299
1-stearoyl-2-arachidonoyl-GPC (18:0/20:4)	100001869	16219824	HMDB0008048	NA	Lipid	Phosphatidylcholine (PC)	0.00444711	-0.0186086	0.0275028	0.705416	0.87909
etiocholanolone glucuronide	100005403	270605	HMDB0004484	NA	Lipid	Androgenic Steroids	0.00392601	-0.0167211	0.0245731	0.709406	0.879091
piperine	100001267	638024	HMDB0029377	C03882	Xenobiotics	Food Component/Plant	-0.0051529	-0.0322426	0.0219368	0.709301	0.879091
1-(1-enyl-palmitoyl)-2-palmitoleoyl-GPC (P-16:0/16:1)*	100009160	52923882	HMDB0011207	NA	Lipid	Plasmalogen	0.00403966	-0.0171077	0.025187	0.708129	0.879091
5alpha-pregnan-3beta,20alpha-diol monosulfate (2)	100002014	NA	NA	NA	Lipid	Progestin Steroids	-0.00495157	-0.0310209	0.0211177	0.709706	0.879091
phenylalanine	460	6140	HMDB0000159	C00079	Amino Acid	Phenylalanine Metabolism	-0.00470609	-0.0298384	0.0204262	0.71363	0.882619
phenylacetylcarnitine	100006108	101724840	NA	NA	Peptide	Acetylated Peptides	-0.00461693	-0.0308616	0.0216277	0.730265	0.884814
aspartate	234	5960	HMDB0000191	C00049	Amino Acid	Alanine and Aspartate Metabolism	0.00507309	-0.0225287	0.0326749	0.718688	0.884814
6-hydroxyindole sulfate	100006260	122198196	HMDB0000682	NA	Xenobiotics	Chemical	-0.00472768	-0.0306154	0.02116	0.72041	0.884814
3-hydroxyhexanoylcarnitine (1)	100020825	NA	NA	NA	Lipid	Fatty Acid Metabolism (Acyl Carnitine, Hydroxy)	-0.00291873	-0.0187859	0.0129484	0.718479	0.884814
octadecenedioate (C18:1-DC)	100019978	9543674	NA	NA	Lipid	Fatty Acid, Dicarboxylate	0.00468248	-0.0215282	0.0308932	0.726248	0.884814
octadecadienedioate (C18:2-DC)*	100019982	NA	NA	NA	Lipid	Fatty Acid, Dicarboxylate	0.00515227	-0.0227552	0.0330597	0.717481	0.884814
13-HODE + 9-HODE	100002196	5312830.5282945.1424.5282947.5282944	HMDB0004670.HMDB0004667	C14767.C14762	Lipid	Fatty Acid, Monohydroxy	0.00499591	-0.02296	0.0329518	0.726159	0.884814
sulfate of piperine metabolite C16H19NO3 (2)*	100020496	NA	NA	NA	Xenobiotics	Food Component/Plant	-0.00474409	-0.0318792	0.022391	0.731866	0.884814
N-oxalyl glycine (NOG)	100015923	3080614	NA	NA	Xenobiotics	Food Component/Plant	0.00477831	-0.0223211	0.0318777	0.729665	0.884814
N2-acetyl,N6-methyllysine	100020546	NA	NA	NA	Amino Acid	Lysine Metabolism	0.0024259	-0.0112716	0.0161234	0.728531	0.884814
S-methylcysteine sulfoxide	100002927	82142	HMDB0029432	NA	Amino Acid	Methionine, Cysteine, SAM and Taurine Metabolism	-0.00474664	-0.0319813	0.022488	0.732669	0.884814
1-(1-enyl-stearoyl)-2-arachidonoyl-GPE (P-18:0/20:4)*	100008999	9547058	HMDB0005779	NA	Lipid	Plasmalogen	0.00475027	-0.0214299	0.0309304	0.722135	0.884814
pregnenediol disulfate (C21H34O8S2)*	100001993	NA	NA	NA	Lipid	Pregnenolone Steroids	0.0031422	-0.0143762	0.0206605	0.725198	0.884814
beta-alanine	244	239	HMDB0000056	C00099	Nucleotide	Pyrimidine Metabolism, Uracil containing	-0.0048687	-0.0321423	0.0224049	0.726444	0.884814
3b-hydroxy-5-cholenoic acid	100004182	92997	HMDB0000308	NA	Lipid	Secondary Bile Acid Metabolism	0.00485416	-0.0220661	0.0317744	0.723794	0.884814
7-methylxanthine	100001396	68374	HMDB0001991	C16353	Xenobiotics	Xanthine Metabolism	-0.0042236	-0.028445	0.0199978	0.732542	0.884814
X-21319	999921319	NA	NA	NA	NA	NA	-0.00451692	-0.0307453	0.0217115	0.735729	0.886444
(N(1) + N(8))-acetylspermidine	100016038	496.124	HMDB0002189.HMDB0001276	C01029.C00612	Amino Acid	Polyamine Metabolism	0.00404771	-0.0194977	0.0275931	0.736181	0.886444
corticosterone	272	5753	HMDB0001547	C02140	Lipid	Corticosteroids	-0.00453022	-0.0312729	0.0222125	0.73989	0.888085
X-12707	999912707	NA	NA	NA	NA	NA	0.00358792	-0.0176604	0.0248363	0.7407	0.888085
N4-acetylcytidine	100001413	107461	HMDB0005923	NA	Nucleotide	Pyrimidine Metabolism, Cytidine containing	0.0043468	-0.0214057	0.0300993	0.740792	0.888085
16-hydroxypalmitate	100002953	10466	HMDB0006294	C18218	Lipid	Fatty Acid, Monohydroxy	-0.00438102	-0.0310484	0.0222864	0.747474	0.893078
2-aminobutyrate	1128	80283	HMDB0000452	C02356	Amino Acid	Glutathione Metabolism	0.00429146	-0.0217086	0.0302915	0.746329	0.893078
2,3-dihydroxy-2-methylbutyrate	100010869	301941	HMDB0029576	NA	Amino Acid	Leucine, Isoleucine and Valine Metabolism	0.00446391	-0.022792	0.0317199	0.748225	0.893078
O-sulfo-L-tyrosine	100005384	514186	HMDB0155722	NA	Xenobiotics	Chemical	0.00372803	-0.0191712	0.0266273	0.74968	0.893513
oxalate (ethanedioate)	100000841	971	HMDB0002329	C00209	Cofactors and Vitamins	Ascorbate and Aldarate Metabolism	-0.00352235	-0.0259894	0.0189447	0.758646	0.89763
3-hydroxyoctanoylcarnitine (1)	100021990	NA	NA	NA	Lipid	Fatty Acid Metabolism (Acyl Carnitine, Hydroxy)	-0.00406542	-0.0301142	0.0219834	0.759702	0.89763
glucuronide of piperine metabolite C17H21NO3 (3)*	100020491	NA	NA	NA	Xenobiotics	Food Component/Plant	-0.00411747	-0.0304249	0.0221899	0.759039	0.89763
X-15461	999915461	NA	NA	NA	NA	NA	-0.00429405	-0.0316528	0.0230647	0.758382	0.89763
1-myristoyl-2-arachidonoyl-GPC (14:0/20:4)*	100009139	24778634	HMDB0007883	NA	Lipid	Phosphatidylcholine (PC)	0.00408504	-0.0216186	0.0297887	0.755439	0.89763
1-(1-enyl-palmitoyl)-2-arachidonoyl-GPC (P-16:0/20:4)*	100009014	NA	HMDB0011220	NA	Lipid	Plasmalogen	-0.00381951	-0.0281361	0.0204971	0.758205	0.89763
9,10-DiHOME	179	9966640	HMDB0004704	C14828	Lipid	Fatty Acid, Dihydroxy	0.00435332	-0.0237207	0.0324273	0.761198	0.897908
5,6-dihydrothymine	158	93556	HMDB0000079	C00906	Nucleotide	Pyrimidine Metabolism, Thymine containing	0.0042612	-0.0233293	0.0318517	0.762127	0.897908
sphinganine-1-phosphate	100001876	520	HMDB0001383	NA	Lipid	Sphingolipid Synthesis	-0.00414179	-0.0311336	0.0228501	0.763619	0.898375
3-hydroxybutyrate (BHBA)	254	94318.441.92135	HMDB0000442.HMDB0000357.HMDB0000011	C03197.C01089	Lipid	Ketone Bodies	-0.00421385	-0.0319828	0.0235551	0.76616	0.900073
N-stearoyl-sphinganine (d18:0/18:0)*	922	5283573	HMDB0011761	NA	Lipid	Dihydroceramides	0.00364927	-0.0212052	0.0285037	0.773533	0.90743
1-(1-enyl-palmitoyl)-2-arachidonoyl-GPE (P-16:0/20:4)*	100009002	52925126	HMDB0011352	NA	Lipid	Plasmalogen	0.00389403	-0.0227608	0.0305488	0.774635	0.90743
gamma-glutamylcitrulline*	100020241	NA	NA	NA	Peptide	Gamma-glutamyl Amino Acid	0.0039521	-0.0239816	0.0318858	0.781562	0.912198
cys-gly, oxidized	1224	333293	NA	NA	Amino Acid	Glutathione Metabolism	-0.00348513	-0.0280651	0.0210949	0.781103	0.912198
isobutyrylcarnitine (C4)	100001055	168379	HMDB0000736	NA	Amino Acid	Leucine, Isoleucine and Valine Metabolism	-0.00344173	-0.0279511	0.0210677	0.783155	0.912198
glycine conjugate of C10H14O2 (1)*	100020254	NA	NA	NA	Partially Characterized Molecules	Partially Characterized Molecules	-0.00369947	-0.0300262	0.0226273	0.783008	0.912198
salicylate	501	338	HMDB0001895	C00805	Xenobiotics	Drug - Topical Agents	0.00373124	-0.0231463	0.0306088	0.785565	0.912413
7-methylguanine	100001456	135398679	HMDB0000897	C02242	Nucleotide	Purine Metabolism, Guanine containing	0.00318655	-0.0196507	0.0260238	0.784499	0.912413
3-aminoisobutyrate	1114	64956	HMDB0002166	C05145	Nucleotide	Pyrimidine Metabolism, Thymine containing	0.00315695	-0.0199473	0.0262612	0.788861	0.914945
5alpha-androstan-3alpha,17beta-diol monosulfate (1)	100002018	1.21596e+08	NA	NA	Lipid	Androgenic Steroids	-0.00276984	-0.0236508	0.0181111	0.794889	0.915663
epiandrosterone sulfate	100001287	9929317	HMDB0062657	C04555	Lipid	Androgenic Steroids	0.00257545	-0.0168569	0.0220078	0.795063	0.915663
2-aminoadipate	381	92136	HMDB0000510	C00956	Amino Acid	Lysine Metabolism	-0.00313399	-0.0267107	0.0204427	0.794465	0.915663
X-18899	999918899	NA	NA	NA	NA	NA	0.0034933	-0.0224311	0.0294177	0.791712	0.915663
X-12104	999912104	NA	NA	NA	NA	NA	0.00326039	-0.020979	0.0274998	0.792077	0.915663
X-11843	999911843	NA	NA	NA	NA	NA	-0.00322441	-0.0280109	0.0215621	0.798761	0.918632
quinolinate	182	1066	HMDB0000232	C03722	Cofactors and Vitamins	Nicotinate and Nicotinamide Metabolism	0.003258	-0.022037	0.028553	0.80071	0.919583
glucuronide of piperine metabolite C17H21NO3 (4)*	100020492	NA	NA	NA	Xenobiotics	Food Component/Plant	-0.00329165	-0.0297138	0.0231305	0.807109	0.921099
mannitol/sorbitol	100001740	5780.63	HMDB0000247.HMDB0000765	C00392.C00794	Carbohydrate	Fructose, Mannose and Galactose Metabolism	0.00347197	-0.0241842	0.0311282	0.80565	0.921099
sarcosine	1023	1088	HMDB0000271	C00213	Amino Acid	Glycine, Serine and Threonine Metabolism	-0.0032103	-0.0293869	0.0229663	0.810053	0.921099
X-24947	999924947	NA	NA	NA	NA	NA	-0.00244488	-0.0220354	0.0171456	0.806781	0.921099
X-25937	999925937	NA	NA	NA	NA	NA	-0.00299061	-0.0274734	0.0214921	0.810798	0.921099
nicotinamide	432	936	HMDB0001406	C00153	Cofactors and Vitamins	Nicotinate and Nicotinamide Metabolism	0.00346541	-0.0245434	0.0314742	0.808404	0.921099
N-acetyl-beta-alanine	100002102	76406	HMDB0061880	C01073	Nucleotide	Pyrimidine Metabolism, Uracil containing	-0.00326446	-0.0300209	0.023492	0.811016	0.921099
sphingomyelin (d18:2/16:0, d18:1/16:1)*	100004329	NA	HMDB0240638.HMDB0240613	NA	Lipid	Sphingomyelins	-0.00285116	-0.0259461	0.0202438	0.808819	0.921099
5alpha-androstan-3alpha,17beta-diol monosulfate (2)	100006005	121596225	NA	NA	Lipid	Androgenic Steroids	0.00170277	-0.0123528	0.0157583	0.812327	0.921311
2-aminooctanoate	100004227	69522	HMDB0000991	NA	Lipid	Fatty Acid, Amino	-0.00303491	-0.0286119	0.0225421	0.81611	0.92344
phosphate	461	1061	HMDB0001429	C00009	Energy	Oxidative Phosphorylation	0.00204405	-0.015215	0.0193031	0.816456	0.92344
4-hydroxyglutamate	100002544	439902	HMDB0001344	C03079	Amino Acid	Glutamate Metabolism	0.00291458	-0.0222112	0.0280403	0.820157	0.926349
X-24588	999924588	NA	NA	NA	NA	NA	0.00266355	-0.0208203	0.0261474	0.824091	0.929511
S-allylcysteine	100004509	98280	HMDB0034323	NA	Xenobiotics	Food Component/Plant	0.00288963	-0.0230078	0.028787	0.8269	0.931398
X-21285	999921285	NA	NA	NA	NA	NA	0.00253432	-0.0206944	0.025763	0.830684	0.934377
cholesterol sulfate	100001606	65076	HMDB00653	C18043	Lipid	Sterol	-0.00251692	-0.025999	0.0209652	0.833617	0.93526
3,7-dimethylurate	100001398	83126	HMDB0001982	C16360	Xenobiotics	Xanthine Metabolism	0.00297711	-0.0248212	0.0307754	0.83375	0.93526
tetrahydrocortisone glucuronide (5)	100022127	NA	NA	NA	Lipid	Corticosteroids	0.00223992	-0.0191872	0.0236671	0.83767	0.937093
4-methoxyphenol sulfate	100006262	NA	NA	NA	Amino Acid	Tyrosine Metabolism	-0.00282964	-0.0298777	0.0242184	0.837548	0.937093
branched-chain, straight-chain, or cyclopropyl 10:1 fatty acid (1)*	100021666	NA	NA	NA	Partially Characterized Molecules	Partially Characterized Molecules	0.00273328	-0.0238868	0.0293534	0.840516	0.938996
tetradecanedioate (C14-DC)	100001613	13185	HMDB0000872	NA	Lipid	Fatty Acid, Dicarboxylate	0.00261079	-0.0234266	0.0286482	0.844207	0.940183
3-methylhistidine	100000042	64969	HMDB0000479	C01152	Amino Acid	Histidine Metabolism	-0.00281773	-0.0307199	0.0250845	0.843109	0.940183
X-17367	999917367	NA	NA	NA	NA	NA	0.00260837	-0.0235447	0.0287614	0.845028	0.940183
X-21467	999921467	NA	NA	NA	NA	NA	-0.00230371	-0.0255745	0.0209671	0.846164	0.940183
X-23641	999923641	NA	NA	NA	NA	NA	0.00234156	-0.0224877	0.0271708	0.853365	0.944366
glycerophosphorylcholine (GPC)	100000269	71920	HMDB0000086	C00670	Lipid	Phospholipid Metabolism	-0.00250304	-0.0289552	0.0239491	0.852875	0.944366
lignoceroyl sphingomyelin (d18:1/24:0)	100006298	NA	HMDB0011697	NA	Lipid	Sphingomyelins	-0.00234104	-0.027168	0.0224859	0.853384	0.944366
3-decenoylcarnitine	100021136	NA	NA	NA	Lipid	Fatty Acid Metabolism (Acyl Carnitine, Monounsaturated)	-0.00238639	-0.0281261	0.0233534	0.855816	0.944508
fumarate	330	444972	HMDB0000134	C00122	Energy	TCA Cycle	-0.00226263	-0.0265779	0.0220526	0.855292	0.944508
sphingomyelin (d18:0/18:0, d19:0/17:0)*	100009027	44260130	HMDB0012087	NA	Lipid	Dihydrosphingomyelins	-0.00214486	-0.025782	0.0214923	0.85885	0.945645
2-aminophenol sulfate	100004322	181670	HMDB0061116	NA	Xenobiotics	Food Component/Plant	0.00246078	-0.0247172	0.0296388	0.859153	0.945645
X-17325	999917325	NA	NA	NA	NA	NA	0.00234924	-0.0238257	0.0285242	0.860372	0.945717
cystathionine	310	439258	HMDB0000099	C02291	Amino Acid	Methionine, Cysteine, SAM and Taurine Metabolism	0.00230397	-0.0238176	0.0284255	0.862759	0.947071
X-21834	999921834	NA	NA	NA	NA	NA	0.0023981	-0.0251337	0.0299299	0.864452	0.947661
4-methyl-2-oxopentanoate	100000551	70	HMDB0000695	C00233	Amino Acid	Leucine, Isoleucine and Valine Metabolism	0.00231665	-0.0247837	0.029417	0.866947	0.949128
gamma-glutamylthreonine	100001314	76078708	HMDB0029159	NA	Peptide	Gamma-glutamyl Amino Acid	0.00214217	-0.0235798	0.0278641	0.870344	0.951577
palmitoyl dihydrosphingomyelin (d18:0/16:0)*	100008954	9939965	HMDB0010168	NA	Lipid	Dihydrosphingomyelins	-0.00189486	-0.025836	0.0220463	0.876731	0.952679
picolinoylglycine	100021198	11788622	HMDB0059766	NA	Lipid	Fatty Acid Metabolism (Acyl Glycine)	0.00191453	-0.0223218	0.0261509	0.876965	0.952679
2-hydroxylaurate	100008934	97783	NA	NA	Lipid	Fatty Acid, Monohydroxy	0.0017918	-0.0201503	0.0237339	0.872849	0.952679
X-24494	999924494	NA	NA	NA	NA	NA	0.00198324	-0.0230629	0.0270294	0.876674	0.952679
X-14939	999914939	NA	NA	NA	NA	NA	-0.00203588	-0.02785	0.0237782	0.877162	0.952679
undecanedioate (C11-DC)	100001617	15816	HMDB0000888	NA	Lipid	Fatty Acid, Dicarboxylate	-0.00203516	-0.0299875	0.0259171	0.886532	0.955264
gamma-glutamylhistidine	1235	7017195	HMDB0029151	NA	Peptide	Gamma-glutamyl Amino Acid	-0.00206818	-0.0298509	0.0257146	0.884004	0.955264
glycosyl ceramide (d18:1/20:0, d16:1/22:0)*	100015882	NA	NA	NA	Lipid	Hexosylceramides (HCER)	0.00165816	-0.021016	0.0243323	0.886035	0.955264
1-methyl-5-imidazoleacetate	100002910	6451814	HMDB04988	NA	Amino Acid	Histidine Metabolism	-0.00193913	-0.0280042	0.0241259	0.884075	0.955264
2-ketocaprylate	100020833	67600	HMDB13211	NA	Amino Acid	Leucine, Isoleucine and Valine Metabolism	0.0020043	-0.025162	0.0291705	0.88503	0.955264
lithocholate sulfate (1)	100020823	451489	NA	NA	Lipid	Secondary Bile Acid Metabolism	0.0020344	-0.0246025	0.0286713	0.881014	0.955264
palmitoleoyl-linoleoyl-glycerol (16:1/18:2) [1]*	100010930	9543699	HMDB0007132	NA	Lipid	Diacylglycerol	0.00194456	-0.0252509	0.02914	0.888552	0.956185
X-21364	999921364	NA	NA	NA	NA	NA	-0.00141379	-0.0216775	0.0188499	0.891239	0.957819
11beta-hydroxyandrosterone glucuronide	100020541	NA	HMDB0010351	NA	Lipid	Androgenic Steroids	-0.0014441	-0.0230927	0.0202045	0.895986	0.960222
tetradecadienedioate (C14:2-DC)*	100021100	86018718	NA	NA	Lipid	Fatty Acid, Dicarboxylate	-0.00172827	-0.0276631	0.0242065	0.89609	0.960222
glycosyl-N-palmitoyl-sphingosine (d18:1/16:0)	100009272	NA	NA	NA	Lipid	Hexosylceramides (HCER)	-0.00161145	-0.0262872	0.0230643	0.898159	0.960222
indoleacetate	100001034	802	HMDB0000197	C00954	Amino Acid	Tryptophan Metabolism	0.00166796	-0.0237553	0.0270912	0.897689	0.960222
pyrraline	100001767	14274616	HMDB0033143	C21013	Xenobiotics	Food Component/Plant	-0.00179762	-0.0300018	0.0264066	0.900592	0.961569
methylmalonate (MMA)	418	487	HMDB0000202	C02170	Lipid	Fatty Acid Metabolism (also BCAA Metabolism)	0.00159013	-0.0249071	0.0280873	0.906374	0.963977
5alpha-pregnan-3beta,20alpha-diol disulfate	100001988	118703093	HMDB0094650	NA	Lipid	Progestin Steroids	-0.00151903	-0.0268175	0.0237795	0.906322	0.963977
N-delta-acetylornithine	100004523	9920500	HMDB0003357	C00437	Amino Acid	Urea cycle, Arginine and Proline Metabolism	0.00132557	-0.020463	0.0231141	0.905092	0.963977
hexadecanedioate (C16-DC)	100001614	10459	HMDB0000672	C19615	Lipid	Fatty Acid, Dicarboxylate	0.00151597	-0.0246189	0.0276508	0.909489	0.964788
N-acetylkynurenine (2)	100006378	73817779	HMDB0240342	NA	Amino Acid	Tryptophan Metabolism	-0.00135587	-0.0246343	0.0219226	0.909116	0.964788
andro steroid monosulfate C19H28O6S (1)*	100002152	159663	HMDB0002759	NA	Lipid	Androgenic Steroids	-0.00116115	-0.0219229	0.0196006	0.91272	0.964876
X-12306	999912306	NA	NA	NA	NA	NA	0.00154661	-0.0261181	0.0292113	0.912753	0.964876
X-11849	999911849	NA	NA	NA	NA	NA	-0.00151044	-0.0286371	0.0256162	0.913102	0.964876
palmitoyl-sphingosine-phosphoethanolamine (d18:1/16:0)	100021162	NA	NA	NA	Lipid	Ceramide PEs	0.00132618	-0.023357	0.0260094	0.916139	0.966138
glucuronide of piperine metabolite C17H21NO3 (5)*	100020493	NA	NA	NA	Xenobiotics	Food Component/Plant	-0.00140725	-0.0277616	0.0249471	0.916653	0.966138
phenylacetate	100000011	999	HMDB0000209	C07086	Amino Acid	Phenylalanine Metabolism	0.00134995	-0.0248847	0.0275846	0.919671	0.968075
7-alpha-hydroxy-3-oxo-4-cholestenoate (7-Hoca)	100001609	3081085	HMDB0012458	C17337	Lipid	Sterol	0.00121678	-0.0242478	0.0266814	0.925389	0.972844
2,3-dihydroxy-5-methylthio-4-pentenoate (DMTPA)*	100020893	NA	HMDB0240388	NA	Amino Acid	Methionine, Cysteine, SAM and Taurine Metabolism	0.000994904	-0.0206162	0.0226061	0.928109	0.974455
dihydrocaffeate sulfate (2)	100020822	NA	NA	NA	Xenobiotics	Food Component/Plant	0.00121499	-0.0261517	0.0285817	0.930663	0.97464
X-13866	999913866	NA	NA	NA	NA	NA	-0.00116738	-0.0273834	0.0250486	0.930456	0.97464
octadecanedioylcarnitine (C18-DC)*	100005998	NA	NA	NA	Lipid	Fatty Acid Metabolism (Acyl Carnitine, Dicarboxylate)	0.00107897	-0.0241113	0.0262692	0.933099	0.975946
X-24949	999924949	NA	NA	NA	NA	NA	0.00110042	-0.0251056	0.0273064	0.934411	0.975972
1-(1-enyl-palmitoyl)-2-linoleoyl-GPE (P-16:0/18:2)*	100009069	52925127	HMDB0011343	NA	Lipid	Plasmalogen	0.00109781	-0.0254905	0.0276861	0.935505	0.975972
2-hydroxyglutarate	100002070	43	HMDB0059655	C02630	Lipid	Fatty Acid, Dicarboxylate	-0.00111991	-0.0287839	0.0265441	0.936762	0.976042
2R,3R-dihydroxybutyrate	100002367	13120901	HMDB0000498	NA	Lipid	Fatty Acid, Dihydroxy	0.00105913	-0.0257051	0.0278234	0.938181	0.976267
X-15486	999915486	NA	NA	NA	NA	NA	0.00102445	-0.0253675	0.0274165	0.939359	0.976267
ceramide (d18:1/17:0, d17:1/18:0)*	100015737	NA	HMDB0240683.HMDB0240678	NA	Lipid	Ceramides	0.000859624	-0.0242576	0.0259769	0.946522	0.977044
stearoylcarnitine (C18)	100001391	3006797	HMDB0000848	NA	Lipid	Fatty Acid Metabolism (Acyl Carnitine, Long Chain Saturated)	0.000829884	-0.0233194	0.0249791	0.946303	0.977044
sulfate of piperine metabolite C18H21NO3 (1)*	100020502	NA	NA	NA	Xenobiotics	Food Component/Plant	-0.000899493	-0.0275479	0.025749	0.947256	0.977044
pipecolate	1025	NA	HMDB0000070	NA	Amino Acid	Lysine Metabolism	0.00098915	-0.0269766	0.0289549	0.944734	0.977044
glutamine_degradant*	100001540	NA	NA	NA	Partially Characterized Molecules	Partially Characterized Molecules	0.000827178	-0.0224098	0.0240641	0.94438	0.977044
phosphoethanolamine	1026	1015	HMDB0000224	C00346	Lipid	Phospholipid Metabolism	0.0010041	-0.0264155	0.0284237	0.942785	0.977044
1-linoleoyl-2-linolenoyl-GPC (18:2/18:3)*	100009343	52922731	HMDB0008141	NA	Lipid	Phosphatidylcholine (PC)	0.000898947	-0.026693	0.0284909	0.949088	0.977703
1-ribosyl-imidazoleacetate*	100001668	440569	HMDB0002331	C05131	Amino Acid	Histidine Metabolism	0.000654465	-0.0210258	0.0223347	0.952823	0.979092
3-indoxyl sulfate	100000467	10258	HMDB0000682	NA	Amino Acid	Tryptophan Metabolism	-0.000802207	-0.0268439	0.0252395	0.951859	0.979092
guanidinoacetate	344	763	HMDB0000128	C00581	Amino Acid	Creatine Metabolism	0.000669035	-0.0228669	0.024205	0.955572	0.979177
propionylcarnitine (C3)	100001162	107738	HMDB0000824	C03017	Lipid	Fatty Acid Metabolism (also BCAA Metabolism)	0.000634635	-0.022162	0.0234313	0.956489	0.979177
alpha-hydroxyisocaproate	100000706	83697.92779.439960	HMDB0000665.HMDB00746.HMDB0000624	C03264	Amino Acid	Leucine, Isoleucine and Valine Metabolism	-0.000711699	-0.0254257	0.0240023	0.954992	0.979177
sulfate of piperine metabolite C18H21NO3 (3)*	100020504	NA	NA	NA	Xenobiotics	Food Component/Plant	0.000648615	-0.0256135	0.0269108	0.961394	0.982462
taurine	512	1123	HMDB0000251	C00245	Amino Acid	Methionine, Cysteine, SAM and Taurine Metabolism	-0.00063921	-0.0278597	0.0265812	0.963292	0.982462
5-acetylamino-6-amino-3-methyluracil	100001403	88299	HMDB0004400	C16366	Xenobiotics	Xanthine Metabolism	0.00055788	-0.022455	0.0235707	0.962106	0.982462
X-22162	999922162	NA	NA	NA	NA	NA	0.000587772	-0.0260411	0.0272167	0.965495	0.982482
X-16935	999916935	NA	NA	NA	NA	NA	0.000428661	-0.0205811	0.0214384	0.968104	0.982482
X-11470	999911470	NA	NA	NA	NA	NA	-0.000513134	-0.0241806	0.0231543	0.966107	0.982482
cholesterol	266	5997.6432564.11025495	HMDB0000067	C00187	Lipid	Sterol	-0.000510063	-0.0252526	0.0242325	0.967773	0.982482
fructosyllysine	100005373	9839580	HMDB0034879	NA	Amino Acid	Lysine Metabolism	-0.00045981	-0.0251465	0.0242269	0.970881	0.984082
X-17438	999917438	NA	NA	NA	NA	NA	0.000376366	-0.027246	0.0279987	0.978696	0.989318
X-24757	999924757	NA	NA	NA	NA	NA	-0.000345061	-0.0271048	0.0264147	0.979838	0.989318
6-bromotryptophan	100020414	9856996	NA	NA	Amino Acid	Tryptophan Metabolism	0.000279535	-0.0221619	0.022721	0.980524	0.989318
3-methoxytyrosine	1342	9307	HMDB0001434	NA	Amino Acid	Tyrosine Metabolism	0.000279579	-0.0225742	0.0231334	0.980872	0.989318
X-17357	999917357	NA	NA	NA	NA	NA	0.000215763	-0.023321	0.0237525	0.985666	0.992931
X-12812	999912812	NA	NA	NA	NA	NA	0.000180863	-0.0277097	0.0280715	0.98986	0.993495
1-(1-enyl-palmitoyl)-2-palmitoyl-GPC (P-16:0/16:0)*	100009162	11146967	HMDB0011206	NA	Lipid	Plasmalogen	0.000165491	-0.0228248	0.0231558	0.988744	0.993495
urate	1134	1175	HMDB0000289	C00366	Nucleotide	Purine Metabolism, (Hypo)Xanthine/Inosine containing	0.000131006	-0.0199349	0.0201969	0.989791	0.993495
sphingomyelin (d18:2/24:1, d18:1/24:2)*	100008957	85336023	HMDB0240636.HMDB0240615	NA	Lipid	Sphingomyelins	-0.000112693	-0.0242842	0.0240588	0.99271	0.995137
citrate	1124	311	HMDB0000094	C00158	Energy	TCA Cycle	-5.00303e-05	-0.0182096	0.0181096	0.995692	0.996908
N-palmitoyl-sphingosine (d18:1/16:0)	1518	5283564	HMDB0004949	NA	Lipid	Ceramides	-1.07795e-05	-0.0237532	0.0237316	0.99929	0.99929

### Sheet: Supplementary Table 2
Supplementary Table 2. Super pathway enrichment analysis on the 98 stressful life events-related metabolites identified in model 1.
Super pathway	All P	All FDR value	Upregulated P	Upregulated FDR	Downregulated P	Downregulated FDR
Lipid	0.114175	0.893168	0.62982	0.884786	0.0012198	0.0109782
Carbohydrate	0.21394	0.893168	0.161146	0.884786	1	1
Partially Characterized Molecules	0.360742	0.893168	0.541036	0.884786	0.395564	1
Cofactors and Vitamins	0.471119	0.893168	0.484889	0.884786	0.496002	1
Energy	0.657842	0.893168	0.463245	0.884786	1	1
Peptide	0.805576	0.893168	0.786476	0.884786	1	1
Xenobiotics	0.824458	0.893168	0.342469	0.884786	1	1
Nucleotide	0.842255	0.893168	0.932137	0.932137	0.555355	1
Amino Acid	0.893168	0.893168	0.69628	0.884786	1	1

### Sheet: Supplementary Table 3
Supplementary Table 3. Sub pathway enrichment analysis on the 98 stressful life events-related metabolites identified in model 1.
Sub pathway	All P	All FDR value	Upregulated P	Upregulated FDR	Downregulated P	Downregulated FDR
Phosphatidylethanolamine (PE)	0.000444393	0.041773	0.000913801	0.0858973	1	1
Medium Chain Fatty Acid	0.00111922	0.0526034	1	1	9.6722e-05	0.00909187
Long Chain Monounsaturated Fatty Acid	0.00590561	0.185043	1	1	0.000851652	0.0400277
Lysophospholipid	0.00903534	0.20101	0.0171149	0.804401	1	1
Long Chain Polyunsaturated Fatty Acid (n3 and n6)	0.010692	0.20101	1	1	0.00347523	0.108891
Secondary Bile Acid Metabolism	0.0224063	0.351033	0.0407297	1	1	1
Pentose Metabolism	0.042486	0.570527	0.0552642	1	1	1
Hemoglobin and Porphyrin Metabolism	0.078117	0.917874	1	1	0.0463012	1
Benzoate Metabolism	0.147336	1	0.099604	1	1	1
Guanidino and Acetamido Metabolism	0.124816	1	0.143541	1	1	1
Acetylated Peptides	0.414066	1	0.266772	1	1	1
Fatty Acid Metabolism (Acyl Carnitine, Monounsaturated)	0.552057	1	0.266772	1	1	1
Pantothenate and CoA Metabolism	0.234214	1	0.266772	1	1	1
Primary Bile Acid Metabolism	0.262822	1	0.322346	1	1	1
Aminosugar Metabolism	0.330079	1	0.372526	1	1	1
Purine Metabolism, Adenine containing	0.414066	1	0.372526	1	1	1
TCA Cycle	0.608465	1	0.372526	1	1	1
Glutamate Metabolism	0.360742	1	0.378673	1	1	1
Leucine, Isoleucine and Valine Metabolism	0.471119	1	0.390564	1	1	1
Chemical	0.538648	1	0.433055	1	1	1
Ascorbate and Aldarate Metabolism	0.552057	1	0.463245	1	1	1
Dipeptide	0.414066	1	0.463245	1	1	1
Fatty Acid, Dihydroxy	0.414066	1	0.463245	1	1	1
Phenylalanine Metabolism	0.487632	1	0.463245	1	1	1
Lysine Metabolism	0.614219	1	0.533781	1	1	1
Partially Characterized Molecules	0.360742	1	0.541036	1	0.395564	1
Fatty Acid, Monohydroxy	0.21394	1	0.607713	1	0.135534	1
Urea cycle, Arginine and Proline Metabolism	0.680106	1	0.621934	1	1	1
Glycine, Serine and Threonine Metabolism	0.701057	1	0.664843	1	1	1
Polyamine Metabolism	0.608465	1	0.664843	1	1	1
Histidine Metabolism	0.82618	1	0.755658	1	1	1
Methionine, Cysteine, SAM and Taurine Metabolism	0.848298	1	0.791503	1	1	1
Food Component/Plant	0.958764	1	0.810796	1	1	1
Fatty Acid, Dicarboxylate	0.824763	1	0.822164	1	0.735712	1
Tyrosine Metabolism	0.848298	1	0.822164	1	1	1
Alanine and Aspartate Metabolism	1	1	1	1	1	1
Androgenic Steroids	1	1	1	1	1	1
Bacterial/Fungal	1	1	1	1	1	1
Carnitine Metabolism	1	1	1	1	1	1
Ceramide PEs	1	1	1	1	1	1
Ceramides	1	1	1	1	1	1
Corticosteroids	1	1	1	1	1	1
Creatine Metabolism	1	1	1	1	1	1
Diacylglycerol	1	1	1	1	1	1
Dihydroceramides	1	1	1	1	1	1
Dihydrosphingomyelins	1	1	1	1	1	1
Drug - Cardiovascular	1	1	1	1	1	1
Drug - Topical Agents	1	1	1	1	1	1
Endocannabinoid	1	1	1	1	1	1
Fatty Acid Metabolism (Acyl Carnitine, Dicarboxylate)	1	1	1	1	1	1
Fatty Acid Metabolism (Acyl Carnitine, Hydroxy)	1	1	1	1	1	1
Fatty Acid Metabolism (Acyl Carnitine, Long Chain Saturated)	1	1	1	1	1	1
Fatty Acid Metabolism (Acyl Carnitine, Medium Chain)	1	1	1	1	1	1
Fatty Acid Metabolism (Acyl Carnitine, Polyunsaturated)	1	1	1	1	1	1
Fatty Acid Metabolism (Acyl Glutamine)	1	1	1	1	1	1
Fatty Acid Metabolism (Acyl Glycine)	1	1	1	1	1	1
Fatty Acid Metabolism (also BCAA Metabolism)	1	1	1	1	1	1
Fatty Acid, Amino	1	1	1	1	1	1
Fatty Acid, Branched	1	1	1	1	1	1
Fructose, Mannose and Galactose Metabolism	1	1	1	1	1	1
Gamma-glutamyl Amino Acid	1	1	1	1	1	1
Glutathione Metabolism	1	1	1	1	1	1
Glycerolipid Metabolism	1	1	1	1	1	1
Glycolysis, Gluconeogenesis, and Pyruvate Metabolism	1	1	1	1	1	1
Hexosylceramides (HCER)	1	1	1	1	1	1
Ketone Bodies	1	1	1	1	1	1
Lactosylceramides (LCER)	1	1	1	1	1	1
Long Chain Saturated Fatty Acid	0.213611	1	1	1	0.102717	1
Lysoplasmalogen	1	1	1	1	1	1
Mevalonate Metabolism	1	1	1	1	1	1
Modified Peptides	1	1	1	1	1	1
Nicotinate and Nicotinamide Metabolism	1	1	1	1	1	1
Oxidative Phosphorylation	1	1	1	1	1	1
Phosphatidylcholine (PC)	1	1	1	1	1	1
Phosphatidylinositol (PI)	1	1	1	1	1	1
Phospholipid Metabolism	1	1	1	1	1	1
Plasmalogen	1	1	1	1	1	1
Pregnenolone Steroids	1	1	1	1	1	1
Progestin Steroids	1	1	1	1	1	1
Purine Metabolism, (Hypo)Xanthine/Inosine containing	0.414066	1	1	1	0.095057	1
Purine Metabolism, Guanine containing	1	1	1	1	1	1
Pyrimidine Metabolism, Cytidine containing	1	1	1	1	1	1
Pyrimidine Metabolism, Orotate containing	1	1	1	1	1	1
Pyrimidine Metabolism, Thymine containing	1	1	1	1	1	1
Pyrimidine Metabolism, Uracil containing	1	1	1	1	1	1
Sphingolipid Synthesis	1	1	1	1	1	1
Sphingomyelins	0.725576	1	1	1	0.513434	1
Sphingosines	1	1	1	1	1	1
Sterol	1	1	1	1	1	1
Tocopherol Metabolism	1	1	1	1	1	1
Tryptophan Metabolism	1	1	1	1	1	1
Vitamin A Metabolism	1	1	1	1	1	1
Vitamin B6 Metabolism	1	1	1	1	1	1
Xanthine Metabolism	1	1	1	1	1	1

### Sheet: Supplementary Table 4
Supplementary Table 4. Further analysis of the association between stressful life events and 98 metabolites identified in model 1.
Metabolite name	CHEM_ID	PUBCHEM	HMDB	KEGG	Super pathway	Sub pathway	Beta stressful life events (model 2)	95% CI lower stressful life events (model 2)	95% CI upper stressful life events (model 2)	P stressful life events (model 2)	FDR stressful life events (model 2)	Change from model 1 to model 2 (%)
2-naphthol sulfate	100020515	74428	NA	NA	Xenobiotics	Chemical	0.00323061	-0.0178685	0.0243297	0.764113	0.764113	-92.5873
4-vinylcatechol sulfate	100021208	NA	NA	NA	Xenobiotics	Benzoate Metabolism	0.00551618	-0.0173684	0.0284008	0.63664	0.643203	-83.7978
o-cresol sulfate	100001806	11615528	HMDB0011635	NA	Xenobiotics	Benzoate Metabolism	0.0126324	-0.00743242	0.0326971	0.217289	0.228971	-77.7924
X-25343	999925343	NA	NA	NA	NA	NA	0.00960516	-0.0136651	0.0328755	0.418556	0.427275	-73.0869
4-vinylphenol sulfate	100001755	6426766	HMDB0062775	C05627	Xenobiotics	Benzoate Metabolism	0.017434	-0.00953749	0.0444055	0.205257	0.220127	-51.4226
glycoursodeoxycholic acid sulfate (1)	100020819	NA	NA	NA	Lipid	Secondary Bile Acid Metabolism	0.0172368	-0.00951119	0.0439847	0.20665	0.220127	-51.3136
pantoate	100002613	5289105	HMDB0240389	C00522	Cofactors and Vitamins	Pantothenate and CoA Metabolism	0.0210779	-0.00746232	0.0496181	0.147826	0.162775	-43.7984
trans-4-hydroxyproline	1001	5810	HMDB0000725	C01157	Amino Acid	Urea cycle, Arginine and Proline Metabolism	0.0296708	0.000395073	0.0589465	0.0470462	0.0688139	-42.7969
prolylglycine	100003674	6426709	HMDB0011178	NA	Peptide	Dipeptide	0.02054	-0.00798447	0.0490645	0.158213	0.172276	-42.2835
X-21441	999921441	NA	NA	NA	NA	NA	0.0176726	-0.00291465	0.0382598	0.0925811	0.112012	-42.2262
X-25420	999925420	NA	NA	NA	NA	NA	0.0279697	0.00275323	0.0531863	0.0297631	0.051789	-38.6697
glycoursodeoxycholate	100002911	12310288	HMDB0000708	NA	Lipid	Secondary Bile Acid Metabolism	0.0232116	-0.00446573	0.0508889	0.100307	0.118435	-36.8663
taurodeoxycholate	1668	2733768	HMDB0000896	C05463	Lipid	Secondary Bile Acid Metabolism	0.0228812	-0.00595515	0.0517175	0.11997	0.133602	-35.8331
X-24337	999924337	NA	NA	NA	NA	NA	0.0297179	0.00419027	0.0552456	0.02256	0.0456894	-35.7758
3,4-dihydroxybutyrate	100001730	150929	HMDB0000337	NA	Lipid	Fatty Acid, Dihydroxy	0.0309204	0.00559828	0.0562426	0.016743	0.039099	-35.5745
X-12847	999912847	NA	NA	NA	NA	NA	0.025445	-0.00379165	0.0546817	0.088115	0.109441	-35.2288
2-hydroxyarachidate*	100019892	5225199	NA	NA	Lipid	Fatty Acid, Monohydroxy	0.0245027	-0.00290965	0.0519151	0.0798571	0.104545	-33.7225
isoleucine	376	6306	HMDB0000172	C06418.C00407.C16424	Amino Acid	Leucine, Isoleucine and Valine Metabolism	0.0306832	0.00623556	0.0551309	0.0139377	0.0370952	-31.6293
tyramine O-sulfate	100006092	153005	HMDB0006409	NA	Amino Acid	Tyrosine Metabolism	0.0404974	0.0122467	0.0687482	0.00498108	0.023245	-30.8979
glycochenodeoxycholate 3-sulfate	100006641	21116917.21125002.11954205	HMDB0002409.HMDB0002496.HMDB0002497	NA	Lipid	Primary Bile Acid Metabolism	0.0233199	-0.00348327	0.0501231	0.088223	0.109441	-30.6673
4-hydroxyphenylacetylglutamine	100010850	NA	NA	NA	Peptide	Acetylated Peptides	0.0330223	0.00639313	0.0596514	0.0151157	0.0389825	-30.2376
X-25422	999925422	NA	NA	NA	NA	NA	0.0200815	-0.00308979	0.0432528	0.0894887	0.109624	-29.1342
2-methylbutyrylcarnitine (C5)	100001509	6426901	HMDB0000378	NA	Amino Acid	Leucine, Isoleucine and Valine Metabolism	0.033776	0.00796099	0.0595911	0.010367	0.0350675	-29.1189
gamma-carboxyglutamate	100002679	40772	HMDB0041900	NA	Amino Acid	Glutamate Metabolism	0.0416585	0.0143768	0.0689402	0.0027789	0.0194523	-26.8762
4-hydroxyphenylacetate	144	127	HMDB0000020	C00642	Amino Acid	Phenylalanine Metabolism	0.0353045	0.00659679	0.0640122	0.0159758	0.039099	-26.8017
1-stearoyl-2-oleoyl-GPE (18:0/18:1)	100001856	9546742	HMDB0008993	NA	Lipid	Phosphatidylethanolamine (PE)	0.0316551	0.00428389	0.0590262	0.0234566	0.0459748	-23.7408
N-acetyltaurine	100005466	159864	HMDB0240253	NA	Amino Acid	Methionine, Cysteine, SAM and Taurine Metabolism	0.0320173	0.00596875	0.0580659	0.0160356	0.039099	-23.4453
N-acetylisoleucine	100001276	306109	HMDB0061684	NA	Amino Acid	Leucine, Isoleucine and Valine Metabolism	0.0272616	0.00190266	0.0526205	0.0351716	0.0594279	-23.3766
isovalerylcarnitine (C5)	100001393	169235	HMDB0000688	C20826	Amino Acid	Leucine, Isoleucine and Valine Metabolism	0.0361698	0.00838132	0.0639583	0.0107716	0.0350675	-21.8983
X-24475	999924475	NA	NA	NA	NA	NA	0.0278315	-0.000630027	0.056293	0.0553553	0.0797767	-20.7644
argininate*	100002769	160437	HMDB0003148	NA	Amino Acid	Urea cycle, Arginine and Proline Metabolism	0.0284899	0.0047589	0.0522209	0.018664	0.040569	-20.6692
1-palmitoyl-2-oleoyl-GPE (16:0/18:1)	1526	5283496	HMDB0005320	NA	Lipid	Phosphatidylethanolamine (PE)	0.0282615	0.000883722	0.0556393	0.0431117	0.0649991	-19.7341
glutamine conjugate of C6H10O2 (1)*	100020261	NA	NA	NA	Partially Characterized Molecules	Partially Characterized Molecules	0.030838	0.00320228	0.0584738	0.028791	0.0515534	-19.6232
5-methylthioadenosine (MTA)	212	439176	HMDB0001173	C00170	Amino Acid	Polyamine Metabolism	0.0430625	0.017161	0.068964	0.00112864	0.0126952	-18.8478
N-acetyl-1-methylhistidine*	100004299	53859791	HMDB0240340	NA	Amino Acid	Histidine Metabolism	0.0294052	0.00121353	0.057597	0.0409805	0.0627514	-18.6355
N6-succinyladenosine	100001664	165243	HMDB0000912	NA	Nucleotide	Purine Metabolism, Adenine containing	0.0320199	0.00445589	0.0595838	0.0228447	0.0456894	-17.9649
2-hydroxysebacate	100020378	128458	HMDB0000424	NA	Lipid	Fatty Acid, Dicarboxylate	0.0353781	0.0061226	0.0646337	0.0178213	0.039693	-16.7541
erythritol	100000846	222285	HMDB0002994	C00503	Xenobiotics	Food Component/Plant	0.0272422	0.00116433	0.05332	0.0406727	0.0627514	-16.3417
N-acetylglutamate	100000282	70914	HMDB0001138	C00624	Amino Acid	Glutamate Metabolism	0.0380275	0.0131335	0.0629214	0.00277111	0.0194523	-16.02
5-hydroxylysine	100000054	3032849	HMDB0000450	C16741	Amino Acid	Lysine Metabolism	0.0471024	0.0218309	0.0723738	0.000262608	0.012593	-14.9542
1-stearoyl-2-linoleoyl-GPE (18:0/18:2)*	100008976	9546749	HMDB0008994	NA	Lipid	Phosphatidylethanolamine (PE)	0.0348049	0.00771323	0.0618966	0.011841	0.0350675	-14.3899
2-piperidinone	100004295	12665	HMDB0011749	NA	Xenobiotics	Food Component/Plant	0.028362	0.00150484	0.0552191	0.0385308	0.0624536	-14.3445
nervonoylcarnitine (C24:1)*	100015846	NA	HMDB0006509	NA	Lipid	Fatty Acid Metabolism (Acyl Carnitine, Monounsaturated)	0.0299116	0.00334881	0.0564744	0.0273623	0.0515534	-12.945
N-acetylserine	100001851	65249	HMDB0002931	NA	Amino Acid	Glycine, Serine and Threonine Metabolism	0.0313606	0.00783467	0.0548866	0.00902426	0.0327547	-12.7039
1-palmitoyl-2-arachidonoyl-GPE (16:0/20:4)*	100008990	9546800	HMDB0005323	C05210	Lipid	Phosphatidylethanolamine (PE)	0.034196	0.00702585	0.0613662	0.0136729	0.0370952	-12.1974
glyco-beta-muricholate**	100020214	NA	NA	NA	Lipid	Primary Bile Acid Metabolism	0.0321806	0.0035063	0.0608549	0.0278856	0.0515534	-12.1079
ribitol	100000406	6912	HMDB0002917.HMDB0001851.HMDB0000568.HMDB0000508	C00379.C01904.C00474.C00532	Carbohydrate	Pentose Metabolism	0.0327623	0.00664067	0.0588838	0.0140053	0.0370952	-11.2946
1-oleoyl-GPE (18:1)	100001569	9547071	HMDB0011506	NA	Lipid	Lysophospholipid	0.0502763	0.0221435	0.0784091	0.000465072	0.012593	-10.5266
erythronate*	100001320	2781043	HMDB0000613	NA	Carbohydrate	Aminosugar Metabolism	0.0288131	0.00473816	0.052888	0.0190426	0.040569	-10.5035
deoxycholate	302	222528	HMDB0000626	C04483	Lipid	Secondary Bile Acid Metabolism	0.0341704	0.00618273	0.0621581	0.0167567	0.039099	-10.3838
1-arachidonoyl-GPE (20:4n6)*	100001571	42607465	HMDB0011517	NA	Lipid	Lysophospholipid	0.0436929	0.0176904	0.0696954	0.000998272	0.0126952	-9.93473
1-palmitoyl-2-linoleoyl-GPE (16:0/18:2)	100001870	9546747	HMDB0005322	NA	Lipid	Phosphatidylethanolamine (PE)	0.0327122	0.00579378	0.0596305	0.0172738	0.0393682	-8.71861
gulonate*	100001586	152304	HMDB0003290	C00800	Cofactors and Vitamins	Ascorbate and Aldarate Metabolism	0.0364471	0.0114255	0.0614687	0.00432538	0.0217489	-7.80274
4-guanidinobutanoate	100000096	500	HMDB0003464	C01035	Amino Acid	Guanidino and Acetamido Metabolism	0.0382648	0.0120596	0.06447	0.00423053	0.0217489	-6.00817
1-linoleoyl-GPE (18:2)*	100001570	52925130	HMDB0011507	NA	Lipid	Lysophospholipid	0.0502106	0.0225091	0.0779121	0.000385526	0.012593	-4.81936
X-23780	999923780	NA	NA	NA	NA	NA	0.0482744	0.0205721	0.0759767	0.000642499	0.012593	-3.73965
1-stearoyl-GPE (18:0)	100001461	9547068	HMDB0011130	NA	Lipid	Lysophospholipid	0.0348084	0.00790572	0.0617111	0.0112493	0.0350675	-3.66768
arabitol/xylitol	100006430	94154.7	HMDB0001851.HMDB0000568.HMDB0002917	C00379.C00542.C01904	Carbohydrate	Pentose Metabolism	0.0405777	0.0154786	0.0656768	0.00154259	0.0148717	-2.84647
1-oleoyl-2-linoleoyl-GPE (18:1/18:2)*	100009078	9546753	HMDB0005349	NA	Lipid	Phosphatidylethanolamine (PE)	0.0478304	0.0203923	0.0752684	0.000640156	0.012593	1.00737
4-methylguaiacol sulfate	100006105	NA	NA	NA	Xenobiotics	Benzoate Metabolism	0.0371198	0.00844863	0.065791	0.0111975	0.0350675	4.97448
stearoyl sphingomyelin (d18:1/18:0)	1538	6453725	HMDB0001348	C00550	Lipid	Sphingomyelins	-0.0299797	-0.0552513	-0.004708	0.0201161	0.0419442	5.69078
perfluorooctanoate (PFOA)	100020208	9554	HMDB0059587	NA	Xenobiotics	Chemical	0.0281906	0.00720773	0.0491735	0.00850336	0.0327547	5.73418
glycodeoxycholate 3-sulfate	100006642	101602538	NA	NA	Lipid	Secondary Bile Acid Metabolism	0.0405414	0.0127849	0.068298	0.00422122	0.0217489	6.16059
malate	409	525	HMDB0031518.HMDB0000156.HMDB0000744	C00149.C00711.C00497	Energy	TCA Cycle	0.0340315	0.00854825	0.0595148	0.00889539	0.0327547	6.64413
1-palmitoyl-GPE (16:0)	100001567	9547069	HMDB0011503	NA	Lipid	Lysophospholipid	0.0366901	0.00938994	0.0639903	0.00846586	0.0327547	7.22083
taurodeoxycholic acid 3-sulfate	100006644	NA	NA	NA	Lipid	Secondary Bile Acid Metabolism	0.0472026	0.0187296	0.0756756	0.00116589	0.0126952	9.93522
glutarylcarnitine (C5-DC)	100001593	71317118	HMDB0013130	NA	Amino Acid	Lysine Metabolism	0.0346776	0.0139811	0.0553741	0.00103408	0.0126952	10.4028
X-11795	999911795	NA	NA	NA	NA	NA	0.0397943	0.0149989	0.0645898	0.00166927	0.0148717	10.5706
4-hydroxyhippurate	100001423	151012	HMDB0013678	NA	Xenobiotics	Benzoate Metabolism	0.0440825	0.0147728	0.0733922	0.0032162	0.0210125	12.6883
1-linoleoyl-GPC (18:2)	100001395	11988421	HMDB0010386	C04100	Lipid	Lysophospholipid	0.0377469	0.0117575	0.0637362	0.00443856	0.0217489	13.3121
cis-4-decenoate (10:1n6)*	100002796	5282726	HMDB0004980	NA	Lipid	Medium Chain Fatty Acid	-0.0354921	-0.0632242	-0.00775998	0.0121663	0.0350675	15.4217
5-dodecenoate (12:1n7)	100001232	5312378	HMDB0000529	NA	Lipid	Medium Chain Fatty Acid	-0.0394753	-0.0673006	-0.0116501	0.00544882	0.024272	18.8526
hexadecadienoate (16:2n6)	100009394	13932172	HMDB0000477	NA	Lipid	Long Chain Polyunsaturated Fatty Acid (n3 and n6)	-0.0379354	-0.0659692	-0.00990159	0.00802437	0.0327547	22.0643
tetradecadienoate (14:2)*	100020343	5312409	HMDB0000560	NA	Lipid	Long Chain Polyunsaturated Fatty Acid (n3 and n6)	-0.0442912	-0.0728978	-0.0156846	0.00242243	0.0194523	23.4305
myristoleate (14:1n5)	100001198	5281119	HMDB0002000	C08322	Lipid	Long Chain Monounsaturated Fatty Acid	-0.0310817	-0.0582973	-0.00386614	0.025244	0.048508	23.7772
stearidonate (18:4n3)	100001229	5312508	HMDB0006547	C16300	Lipid	Long Chain Polyunsaturated Fatty Acid (n3 and n6)	-0.0285544	-0.0556622	-0.00144665	0.039023	0.0624536	25.8023
10-heptadecenoate (17:1n7)	100001278	5312435	HMDB0060038	NA	Lipid	Long Chain Monounsaturated Fatty Acid	-0.0257624	-0.0532666	0.00174181	0.0664475	0.0930265	27.1117
branched-chain, straight-chain, or cyclopropyl 12:1 fatty acid*	100021709	NA	NA	NA	Partially Characterized Molecules	Partially Characterized Molecules	-0.0419044	-0.0702144	-0.0135943	0.0037365	0.0217489	28.1798
X-21353	999921353	NA	NA	NA	NA	NA	-0.031263	-0.0595107	-0.00301532	0.0301222	0.051789	28.3533
3-hydroxylaurate	100001112	94216	HMDB0000387	NA	Lipid	Fatty Acid, Monohydroxy	-0.0367641	-0.0653254	-0.00820291	0.0116743	0.0350675	29.526
bilirubin (Z,Z)	1090	5280352	HMDB0000054	C00486	Cofactors and Vitamins	Hemoglobin and Porphyrin Metabolism	-0.030644	-0.0597521	-0.00153589	0.0391313	0.0624536	29.7673
(2 or 3)-decenoate (10:1n7 or n8)	100021502	NA	NA	NA	Lipid	Medium Chain Fatty Acid	-0.031853	-0.060424	-0.00328198	0.028933	0.0515534	30.6705
myristate (14:0)	519	11005	HMDB0000806	C06424	Lipid	Long Chain Saturated Fatty Acid	-0.0283882	-0.0563427	-0.000433733	0.04661	0.0688139	30.6749
sphingomyelin (d18:1/20:1, d18:2/20:0)*	100006292	NA	HMDB0240610.HMDB0240632	NA	Lipid	Sphingomyelins	-0.020754	-0.0439833	0.00247534	0.0800093	0.104545	32.3329
pentadecanoate (15:0)	980	13849	HMDB0000826	C16537	Lipid	Long Chain Saturated Fatty Acid	-0.0290133	-0.0566253	-0.00140137	0.0395115	0.0624536	32.4502
oleate/vaccenate (18:1)	100008930	5282761.637517.5281127.445639	HMDB0003231.HMDB0000573.HMDB0240219.HMDB0000207	C21944.C08367.C01712.C00712	Lipid	Long Chain Monounsaturated Fatty Acid	-0.0254244	-0.053337	0.00248823	0.0742897	0.101116	33.1404
X-21607	999921607	NA	NA	NA	NA	NA	-0.0223352	-0.0501959	0.0055255	0.116201	0.131989	33.5683
dodecadienoate (12:2)*	100020478	25480	NA	NA	Lipid	Fatty Acid, Dicarboxylate	-0.0261771	-0.0538981	0.00154377	0.0642659	0.0912762	33.8432
3-hydroxymyristate	100000882	16064	HMDB0061656	NA	Lipid	Fatty Acid, Monohydroxy	-0.0247295	-0.0531385	0.00367941	0.0880568	0.109441	34.5073
laurate (12:0)	181	3893	HMDB0000638	C02679	Lipid	Medium Chain Fatty Acid	-0.0262289	-0.0551977	0.00273999	0.0760334	0.102072	35.1005
10-nonadecenoate (19:1n9)	100001277	5312513	HMDB0013622	NA	Lipid	Long Chain Monounsaturated Fatty Acid	-0.0242048	-0.0516468	0.00323716	0.083924	0.108218	36.4137
linolenate [alpha or gamma	100001337	5.28093e+06	HMDB0003073.HMDB0001388	C06426.C06427	Lipid	Long Chain Polyunsaturated Fatty Acid (n3 and n6)	-0.0259514	-0.0538753	0.0019725	0.0685958	0.0946815	37.6972
xanthine	1004	1188	HMDB0000292	C00385	Nucleotide	Purine Metabolism, (Hypo)Xanthine/Inosine containing	-0.0237066	-0.0518533	0.00444001	0.0988527	0.118141	37.7458
10-undecenoate (11:1n1)	100001197	14891	HMDB0033724	C13910	Lipid	Medium Chain Fatty Acid	-0.0227814	-0.0512747	0.00571202	0.117173	0.131989	39.315
X-23782	999923782	NA	NA	NA	NA	NA	-0.0208074	-0.0468094	0.00519459	0.116861	0.131989	44.348
biliverdin	250	5280353	HMDB0001008	C00500	Cofactors and Vitamins	Hemoglobin and Porphyrin Metabolism	-0.0216833	-0.0482335	0.00486697	0.109525	0.127779	44.4781
sphingomyelin (d18:1/21:0, d17:1/22:0, d16:1/23:0)*	100009025	NA	HMDB0240619.HMDB0240611.HMDB0240621	NA	Lipid	Sphingomyelins	-0.0132987	-0.0365013	0.00990394	0.261355	0.272477	54.9326
X-11315	999911315	NA	NA	NA	NA	NA	-0.0118155	-0.0364994	0.0128684	0.348214	0.35921	60.4581
Model 1 was adjusted for sex, age, level of education, wave and shipment batch. Further analysis (model 2) was additionally adjusted for BMI, alcohol consumption, smoking, level of total physical activity, lipid-lowering drug use, and number of chronic diseases. In reporting changes from model 1 to model 2, negative values (–) indicated a decrease, whereas positive values (+) indicated an increase.

### Sheet: Supplementary Table 5
Supplementary Table 5. Sensitivity analysis of the association between stressful life events and 98 metabolites based on participants without lipid-lowering drug use.
Metabolite name	CHEM_ID	PUBCHEM	HMDB	KEGG	Super pathway	Sub pathway	Beta stressful life events (model 1)	95% CI lower stressful life events (model 1)	95% CI upper stressful life events (model 1)	P stressful life events (model 1)	FDR stressful life events (model 1)
o-cresol sulfate	100001806	11615528	HMDB0011635	NA	Xenobiotics	Benzoate Metabolism	0.0554333	0.0316028	0.0792638	5.32322e-06	0.000521675
1-arachidonoyl-GPE (20:4n6)*	100001571	42607465	HMDB0011517	NA	Lipid	Lysophospholipid	0.0572734	0.0307825	0.0837643	2.31328e-05	0.000704907
1-linoleoyl-GPE (18:2)*	100001570	52925130	HMDB0011507	NA	Lipid	Lysophospholipid	0.0590798	0.0312448	0.0869148	3.24723e-05	0.000704907
tyramine O-sulfate	100006092	153005	HMDB0006409	NA	Amino Acid	Tyrosine Metabolism	0.0600829	0.0315134	0.0886525	3.82762e-05	0.000704907
1-oleoyl-GPE (18:1)	100001569	9547071	HMDB0011506	NA	Lipid	Lysophospholipid	0.0592622	0.0309766	0.0875478	4.09483e-05	0.000704907
branched-chain, straight-chain, or cyclopropyl 12:1 fatty acid*	100021709	NA	NA	NA	Partially Characterized Molecules	Partially Characterized Molecules	-0.0597351	-0.0883313	-0.0311388	4.31576e-05	0.000704907
3,4-dihydroxybutyrate	100001730	150929	HMDB0000337	NA	Lipid	Fatty Acid, Dihydroxy	0.0527634	0.0270594	0.0784675	5.84913e-05	0.000818878
5-hydroxylysine	100000054	3032849	HMDB0000450	C16741	Amino Acid	Lysine Metabolism	0.0510431	0.0258617	0.0762246	7.24234e-05	0.000887187
N-acetylglutamate	100000282	70914	HMDB0001138	C00624	Amino Acid	Glutamate Metabolism	0.0487895	0.023953	0.0736259	0.000120054	0.00112428
isovalerylcarnitine (C5)	100001393	169235	HMDB0000688	C20826	Amino Acid	Leucine, Isoleucine and Valine Metabolism	0.0539864	0.0263249	0.0816479	0.000132541	0.00112428
tetradecadienoate (14:2)*	100020343	5312409	HMDB0000560	NA	Lipid	Long Chain Polyunsaturated Fatty Acid (n3 and n6)	-0.0558861	-0.0845456	-0.0272266	0.000134304	0.00112428
2-methylbutyrylcarnitine (C5)	100001509	6426901	HMDB0000378	NA	Amino Acid	Leucine, Isoleucine and Valine Metabolism	0.0513046	0.0248363	0.0777728	0.000147199	0.00112428
3-hydroxylaurate	100001112	94216	HMDB0000387	NA	Lipid	Fatty Acid, Monohydroxy	-0.0556418	-0.0843714	-0.0269121	0.000149139	0.00112428
gamma-carboxyglutamate	100002679	40772	HMDB0041900	NA	Amino Acid	Glutamate Metabolism	0.054844	0.0259546	0.0837334	0.00020112	0.00129193
X-24337	999924337	NA	NA	NA	NA	NA	0.0481583	0.0225359	0.0737808	0.000232963	0.00129193
isoleucine	376	6306	HMDB0000172	C06418.C00407.C16424	Amino Acid	Leucine, Isoleucine and Valine Metabolism	0.0469348	0.0218881	0.0719815	0.000243052	0.00129193
4-hydroxyphenylacetylglutamine	100010850	NA	NA	NA	Peptide	Acetylated Peptides	0.0502652	0.0232557	0.0772746	0.000267848	0.00129193
X-25420	999925420	NA	NA	NA	NA	NA	0.0484934	0.0223953	0.0745914	0.000274144	0.00129193
X-23780	999923780	NA	NA	NA	NA	NA	0.0513798	0.0236943	0.0790652	0.000278763	0.00129193
hexadecadienoate (16:2n6)	100009394	13932172	HMDB0000477	NA	Lipid	Long Chain Polyunsaturated Fatty Acid (n3 and n6)	-0.052275	-0.0804491	-0.0241008	0.000279557	0.00129193
2-naphthol sulfate	100020515	74428	NA	NA	Xenobiotics	Chemical	0.0469445	0.0215837	0.0723053	0.000289634	0.00129193
5-methylthioadenosine (MTA)	212	439176	HMDB0001173	C00170	Amino Acid	Polyamine Metabolism	0.0492398	0.0226323	0.0758472	0.000290024	0.00129193
N-acetylserine	100001851	65249	HMDB0002931	NA	Amino Acid	Glycine, Serine and Threonine Metabolism	0.0421763	0.0186948	0.0656578	0.000437007	0.00185884
4-hydroxyphenylacetate	144	127	HMDB0000020	C00642	Amino Acid	Phenylalanine Metabolism	0.051682	0.0228101	0.0805538	0.000455226	0.00185884
X-21441	999921441	NA	NA	NA	NA	NA	0.035745	0.0151528	0.0563373	0.000677883	0.00257141
5-dodecenoate (12:1n7)	100001232	5312378	HMDB0000529	NA	Lipid	Medium Chain Fatty Acid	-0.0483496	-0.0762283	-0.0204709	0.00068221	0.00257141
stearidonate (18:4n3)	100001229	5312508	HMDB0006547	C16300	Lipid	Long Chain Polyunsaturated Fatty Acid (n3 and n6)	-0.0468233	-0.0741686	-0.0194781	0.000797727	0.00289545
trans-4-hydroxyproline	1001	5810	HMDB0000725	C01157	Amino Acid	Urea cycle, Arginine and Proline Metabolism	0.0498895	0.02066	0.079119	0.000828814	0.00290085
ribitol	100000406	6912	HMDB0002917.HMDB0001851.HMDB0000568.HMDB0000508	C00379.C01904.C00474.C00532	Carbohydrate	Pentose Metabolism	0.0435229	0.017336	0.0697098	0.00113437	0.00376748
bilirubin (Z,Z)	1090	5280352	HMDB0000054	C00486	Cofactors and Vitamins	Hemoglobin and Porphyrin Metabolism	-0.0485975	-0.0778843	-0.0193107	0.00115331	0.00376748
1-oleoyl-2-linoleoyl-GPE (18:1/18:2)*	100009078	9546753	HMDB0005349	NA	Lipid	Phosphatidylethanolamine (PE)	0.0445171	0.0172555	0.0717787	0.00138267	0.00437102
1-linoleoyl-GPC (18:2)	100001395	11988421	HMDB0010386	C04100	Lipid	Lysophospholipid	0.0424312	0.0161803	0.0686821	0.00154618	0.00463807
arabitol/xylitol	100006430	94154.7	HMDB0001851.HMDB0000568.HMDB0002917	C00379.C00542.C01904	Carbohydrate	Pentose Metabolism	0.0405554	0.0154431	0.0656677	0.0015618	0.00463807
X-23782	999923782	NA	NA	NA	NA	NA	-0.0413928	-0.0673132	-0.0154724	0.00176162	0.00507761
biliverdin	250	5280353	HMDB0001008	C00500	Cofactors and Vitamins	Hemoglobin and Porphyrin Metabolism	-0.0421813	-0.0687541	-0.0156085	0.00187678	0.00525499
X-21353	999921353	NA	NA	NA	NA	NA	-0.0444359	-0.0726966	-0.0161752	0.00207124	0.00563836
myristoleate (14:1n5)	100001198	5281119	HMDB0002000	C08322	Lipid	Long Chain Monounsaturated Fatty Acid	-0.0430719	-0.0705468	-0.015597	0.00213536	0.00565582
N-acetylisoleucine	100001276	306109	HMDB0061684	NA	Amino Acid	Leucine, Isoleucine and Valine Metabolism	0.0400187	0.0141857	0.0658516	0.00240973	0.00604192
gulonate*	100001586	152304	HMDB0003290	C00800	Cofactors and Vitamins	Ascorbate and Aldarate Metabolism	0.0387986	0.0137433	0.063854	0.00242031	0.00604192
X-25343	999925343	NA	NA	NA	NA	NA	0.0402523	0.0142106	0.066294	0.00246609	0.00604192
N-acetyltaurine	100005466	159864	HMDB0240253	NA	Amino Acid	Methionine, Cysteine, SAM and Taurine Metabolism	0.0402285	0.0140369	0.06642	0.00262573	0.00618214
linolenate [alpha or gamma	100001337	5.28093e+06	HMDB0003073.HMDB0001388	C06426.C06427	Lipid	Long Chain Polyunsaturated Fatty Acid (n3 and n6)	-0.0431118	-0.0712073	-0.0150163	0.00264949	0.00618214
4-guanidinobutanoate	100000096	500	HMDB0003464	C01035	Amino Acid	Guanidino and Acetamido Metabolism	0.040096	0.0137395	0.0664526	0.00288331	0.00657126
(2 or 3)-decenoate (10:1n7 or n8)	100021502	NA	NA	NA	Lipid	Medium Chain Fatty Acid	-0.0431484	-0.0717095	-0.0145873	0.00308361	0.00686803
glutamine conjugate of C6H10O2 (1)*	100020261	NA	NA	NA	Partially Characterized Molecules	Partially Characterized Molecules	0.0419795	0.0141222	0.0698367	0.00315886	0.00687929
myristate (14:0)	519	11005	HMDB0000806	C06424	Lipid	Long Chain Saturated Fatty Acid	-0.0415412	-0.0694859	-0.0135966	0.00359149	0.00761885
pentadecanoate (15:0)	980	13849	HMDB0000826	C16537	Lipid	Long Chain Saturated Fatty Acid	-0.0408032	-0.0683019	-0.0133046	0.00365394	0.00761885
1-stearoyl-GPE (18:0)	100001461	9547068	HMDB0011130	NA	Lipid	Lysophospholipid	0.0396467	0.0125254	0.0667681	0.00418912	0.0085528
glycoursodeoxycholate	100002911	12310288	HMDB0000708	NA	Lipid	Secondary Bile Acid Metabolism	0.0404371	0.0125171	0.068357	0.00455285	0.00894921
1-stearoyl-2-linoleoyl-GPE (18:0/18:2)*	100008976	9546749	HMDB0008994	NA	Lipid	Phosphatidylethanolamine (PE)	0.0395234	0.0122262	0.0668207	0.00456592	0.00894921
glutarylcarnitine (C5-DC)	100001593	71317118	HMDB0013130	NA	Amino Acid	Lysine Metabolism	0.0290704	0.00891178	0.0492291	0.00473688	0.00910223
nervonoylcarnitine (C24:1)*	100015846	NA	HMDB0006509	NA	Lipid	Fatty Acid Metabolism (Acyl Carnitine, Monounsaturated)	0.0380914	0.0115684	0.0646144	0.00490358	0.00923916
2-hydroxysebacate	100020378	128458	HMDB0000424	NA	Lipid	Fatty Acid, Dicarboxylate	0.0421909	0.0127321	0.0716498	0.00502115	0.00923916
argininate*	100002769	160437	HMDB0003148	NA	Amino Acid	Urea cycle, Arginine and Proline Metabolism	0.0341065	0.0102547	0.0579584	0.00509097	0.00923916
10-nonadecenoate (19:1n9)	100001277	5312513	HMDB0013622	NA	Lipid	Long Chain Monounsaturated Fatty Acid	-0.0391789	-0.0666537	-0.0117041	0.00521596	0.00929389
3-hydroxymyristate	100000882	16064	HMDB0061656	NA	Lipid	Fatty Acid, Monohydroxy	-0.0404063	-0.0690129	-0.0117997	0.00565779	0.00988195
laurate (12:0)	181	3893	HMDB0000638	C02679	Lipid	Medium Chain Fatty Acid	-0.0405585	-0.0693268	-0.0117902	0.00574767	0.00988195
X-25422	999925422	NA	NA	NA	NA	NA	0.0324206	0.00926733	0.0555739	0.00609601	0.01028
taurodeoxycholic acid 3-sulfate	100006644	NA	NA	NA	Lipid	Secondary Bile Acid Metabolism	0.0392906	0.0111751	0.0674062	0.00618897	0.01028
X-11795	999911795	NA	NA	NA	NA	NA	0.0358248	0.0101198	0.0615298	0.00632987	0.0103388
erythronate*	100001320	2781043	HMDB0000613	NA	Carbohydrate	Aminosugar Metabolism	0.0333901	0.00935926	0.057421	0.00649435	0.0104335
2-hydroxyarachidate*	100019892	5225199	NA	NA	Lipid	Fatty Acid, Monohydroxy	0.0383571	0.0106246	0.0660895	0.00673946	0.0106527
1-stearoyl-2-oleoyl-GPE (18:0/18:1)	100001856	9546742	HMDB0008993	NA	Lipid	Phosphatidylethanolamine (PE)	0.0384667	0.010495	0.0664384	0.0070604	0.0107875
perfluorooctanoate (PFOA)	100020208	9554	HMDB0059587	NA	Xenobiotics	Chemical	0.0291235	0.00794203	0.050305	0.00708334	0.0107875
N-acetyl-1-methylhistidine*	100004299	53859791	HMDB0240340	NA	Amino Acid	Histidine Metabolism	0.0385965	0.0104837	0.0667092	0.007155	0.0107875
10-heptadecenoate (17:1n7)	100001278	5312435	HMDB0060038	NA	Lipid	Long Chain Monounsaturated Fatty Acid	-0.0376717	-0.0652791	-0.0100643	0.00751356	0.0110286
4-vinylcatechol sulfate	100021208	NA	NA	NA	Xenobiotics	Benzoate Metabolism	0.0344342	0.0091904	0.0596779	0.00753997	0.0110286
X-12847	999912847	NA	NA	NA	NA	NA	0.0398993	0.0105513	0.0692473	0.00773533	0.011148
dodecadienoate (12:2)*	100020478	25480	NA	NA	Lipid	Fatty Acid, Dicarboxylate	-0.0374576	-0.0653602	-0.00955488	0.00854308	0.0121336
cis-4-decenoate (10:1n6)*	100002796	5282726	HMDB0004980	NA	Lipid	Medium Chain Fatty Acid	-0.0369366	-0.0645214	-0.00935186	0.00871351	0.0121989
4-vinylphenol sulfate	100001755	6426766	HMDB0062775	C05627	Xenobiotics	Benzoate Metabolism	0.0368808	0.00889312	0.0648686	0.00983496	0.013575
pantoate	100002613	5289105	HMDB0240389	C00522	Cofactors and Vitamins	Pantothenate and CoA Metabolism	0.0377184	0.00893083	0.0665059	0.0102613	0.0139668
4-hydroxyhippurate	100001423	151012	HMDB0013678	NA	Xenobiotics	Benzoate Metabolism	0.0383688	0.00900986	0.0677278	0.0104567	0.0140062
N6-succinyladenosine	100001664	165243	HMDB0000912	NA	Nucleotide	Purine Metabolism, Adenine containing	0.0359618	0.00838887	0.0635347	0.0106141	0.0140062
oleate/vaccenate (18:1)	100008930	5282761.637517.5281127.445639	HMDB0003231.HMDB0000573.HMDB0240219.HMDB0000207	C21944.C08367.C01712.C00712	Lipid	Long Chain Monounsaturated Fatty Acid	-0.0367263	-0.0649431	-0.00850945	0.0107753	0.0140062
malate	409	525	HMDB0031518.HMDB0000156.HMDB0000744	C00149.C00711.C00497	Energy	TCA Cycle	0.0327591	0.00756485	0.0579534	0.010862	0.0140062
deoxycholate	302	222528	HMDB0000626	C04483	Lipid	Secondary Bile Acid Metabolism	0.0353312	0.00776697	0.0628954	0.0120352	0.0153175
glycoursodeoxycholic acid sulfate (1)	100020819	NA	NA	NA	Lipid	Secondary Bile Acid Metabolism	0.0345166	0.00727555	0.0617577	0.0130534	0.0164004
1-palmitoyl-2-arachidonoyl-GPE (16:0/20:4)*	100008990	9546800	HMDB0005323	C05210	Lipid	Phosphatidylethanolamine (PE)	0.0350453	0.00720456	0.062886	0.0136603	0.0169457
1-palmitoyl-GPE (16:0)	100001567	9547069	HMDB0011503	NA	Lipid	Lysophospholipid	0.0346902	0.0069768	0.0624037	0.0141938	0.0173874
X-24475	999924475	NA	NA	NA	NA	NA	0.0345486	0.00635694	0.0627403	0.0163524	0.0192725
2-piperidinone	100004295	12665	HMDB0011749	NA	Xenobiotics	Food Component/Plant	0.0332194	0.00609956	0.0603392	0.016403	0.0192725
10-undecenoate (11:1n1)	100001197	14891	HMDB0033724	C13910	Lipid	Medium Chain Fatty Acid	-0.0349934	-0.0635891	-0.00639777	0.0165074	0.0192725
glycodeoxycholate 3-sulfate	100006642	101602538	NA	NA	Lipid	Secondary Bile Acid Metabolism	0.033799	0.00617699	0.061421	0.0165193	0.0192725
4-methylguaiacol sulfate	100006105	NA	NA	NA	Xenobiotics	Benzoate Metabolism	0.0347166	0.00623869	0.0631946	0.0169215	0.0195095
prolylglycine	100003674	6426709	HMDB0011178	NA	Peptide	Dipeptide	0.0349122	0.00596207	0.0638623	0.0181415	0.0206729
1-palmitoyl-2-linoleoyl-GPE (16:0/18:2)	100001870	9546747	HMDB0005322	NA	Lipid	Phosphatidylethanolamine (PE)	0.0324232	0.00548628	0.0593602	0.0183664	0.0206885
taurodeoxycholate	1668	2733768	HMDB0000896	C05463	Lipid	Secondary Bile Acid Metabolism	0.0324016	0.00348106	0.0613222	0.0281547	0.0313541
glyco-beta-muricholate**	100020214	NA	NA	NA	Lipid	Primary Bile Acid Metabolism	0.0314503	0.00295724	0.0599434	0.0305689	0.0336601
1-palmitoyl-2-oleoyl-GPE (16:0/18:1)	1526	5283496	HMDB0005320	NA	Lipid	Phosphatidylethanolamine (PE)	0.0307413	0.00279388	0.0586888	0.0311505	0.0339194
X-11315	999911315	NA	NA	NA	NA	NA	-0.0266673	-0.0510254	-0.00230917	0.0319622	0.0344209
stearoyl sphingomyelin (d18:1/18:0)	1538	6453725	HMDB0001348	C00550	Lipid	Sphingomyelins	-0.0273671	-0.052569	-0.0021652	0.0333732	0.0355497
glycochenodeoxycholate 3-sulfate	100006641	21116917.21125002.11954205	HMDB0002409.HMDB0002496.HMDB0002497	NA	Lipid	Primary Bile Acid Metabolism	0.0277604	0.000874665	0.054646	0.0430662	0.0453816
erythritol	100000846	222285	HMDB0002994	C00503	Xenobiotics	Food Component/Plant	0.0267072	0.000501966	0.0529125	0.0458363	0.0474256
xanthine	1004	1188	HMDB0000292	C00385	Nucleotide	Purine Metabolism, (Hypo)Xanthine/Inosine containing	-0.0284756	-0.0564337	-0.00051754	0.0459738	0.0474256
sphingomyelin (d18:1/20:1, d18:2/20:0)*	100006292	NA	HMDB0240610.HMDB0240632	NA	Lipid	Sphingomyelins	-0.0224481	-0.0460493	0.00115316	0.0623808	0.0636804
X-21607	999921607	NA	NA	NA	NA	NA	-0.0249416	-0.0526628	0.00277957	0.0779045	0.0787076
sphingomyelin (d18:1/21:0, d17:1/22:0, d16:1/23:0)*	100009025	NA	HMDB0240619.HMDB0240611.HMDB0240621	NA	Lipid	Sphingomyelins	-0.0188855	-0.0418868	0.00411578	0.10765	0.10765
Model 1 was adjusted for age, sex, level of education, wave and shipment.

### Sheet: Supplementary Table 6
Supplementary Table 6. The effect modification by psychopathology on the association between stressful life events and 6 metabolites.
Metabolite name	Psychopathology status	Beta stressful life events (model 1)	95% CI lower stressful life events (model 1)	95% CI upper stressful life events (model 1)	P stressful life events (model 1)	FDR stressful life events (model 1)	P for interaction (model 1)	FDR for interaction (model 1)
N-acetyl-1-methylhistidine*	0	-0.0161563	-0.0802815	0.047969	0.621538	0.621538	Ref.	Ref.
N-acetyl-1-methylhistidine*	1	0.0461243	0.0169674	0.0752812	0.00194689	0.00452328	0.0304426	0.582026
prolylglycine	0	-0.0344935	-0.0975805	0.0285936	0.284105	0.309932	Ref.	Ref.
prolylglycine	1	0.0477061	0.0177345	0.0776777	0.0018243	0.00452328	0.0134043	0.480524
10-heptadecenoate (17:1n7)	0	0.0433193	-0.015419	0.102058	0.148614	0.178337	Ref.	Ref.
10-heptadecenoate (17:1n7)	1	-0.0456888	-0.0749942	-0.0163834	0.00226164	0.00452328	0.0329542	0.582026
10-nonadecenoate (19:1n9)	0	0.0523498	-0.0056928	0.110392	0.0773996	0.103199	Ref.	Ref.
10-nonadecenoate (19:1n9)	1	-0.0505478	-0.0797204	-0.0213753	0.000691187	0.00411386	0.0147099	0.480524
4-hydroxyphenylacetate	0	0.109241	0.0441807	0.174301	0.00102846	0.00411386	Ref.	Ref.
4-hydroxyphenylacetate	1	0.0318304	0.00200463	0.0616562	0.0365318	0.0559701	0.0356342	0.582026
4-methylguaiacol sulfate	0	-0.0683783	-0.13266	-0.00409653	0.0373134	0.0559701	Ref.	Ref.
4-methylguaiacol sulfate	1	0.0534669	0.0239041	0.0830297	0.000397779	0.00411386	8.33313e-05	0.00816647
Psychopathology status was classified into four groups: 0=healthy control; 1=lifetime depression or anxiety. The psychopathology status was used as a categorical variable, and the “stressful life events x psychopathology status” item was added to the linear mixed effect model. Such interactions on the 98 stressful life events-related metabolites identified in model 1 were examined, and Supplementary Table 6 summarized the significant results based on the p values of the interaction terms. However, these interactions were no longer significant after the FDR correction. Model 1 was adjusted for age, sex, level of education, wave and shipment.

### Sheet: Supplementary Table 7
Supplementary Table 7. Baseline characteristics of NEO study and GBCS
Characteristics	NEO	GBCS
Number of participants	599	200
Age, years, mean (SD)	55.8 (6.0)	63.4 (7.8)
Sex, woman, n (%)	315 (52.6)	171 (85.5)
BMI, mean (SD)	25.9 (4.0)	23.6 (3.4)
Education level, high, n (%)	304 (50.9)	94 (47.0)
Smoking status, n (%)
Never	245 (40.9)	177 (88.5)
Former	283 (47.2)	8 (4.0)
Current	71 (11.9)	15 (7.5)
Alcohol consumption, g/day, mean (SD)	14.2 (15.6)	17.9 (24.8)
Total physical activity, MET hours/week, mean (SD)	121.9 (57.4)	64.1 (32.4)
Lipid-lowering drug use, yes, n (%)	46 (7.7)	20 (10.1)
Stressful life events score, mean (SD)	0.62 (0.91)	0.09 (0.32)
Stressful life events, n (%)
0	356 (59.4)	183 (92.9)
≥1	243 (40.6)	14 (7.1)

### Sheet: Supplementary Table 8
Supplementary Table 8. 65 out of 92 stressful life event–related metabolites showed consistent directions of associations in the NEO study
Metabolite_name	CHEM_ID	PUBCHEM	HMDB	KEGG	Super pathway	Sub pathway	Beta stressful life events in NESDA	95% CI lower stressful life events in NESDA	95% CI upper stressful life events in NESDA	P stressful life events in NESDA	FDR stressful life events in NESDA	Beta stressful life events in NEO Study	95% CI lower stressful life events in NEO Study	95% CI upper stressful life events in NEO Study	P stressful life events in NEO Study	FDR stressful life events in NEO Study
X-25422	999925422	NA	NA	NA	NA	NA	0.0283374	0.00683491	0.0498399	0.00983569	0.0867233	0.14041	0.0613972	0.219423	0.000518767	0.0477266
ribitol	100000406	6912	HMDB0002917.HMDB0001851.HMDB0000568.HMDB0000508	C00379.C01904.C00474.C00532	Carbohydrate	Pentose Metabolism	0.0369338	0.0124163	0.0614512	0.00316941	0.0499791	0.0975012	0.0172868	0.177716	0.0172887	0.348591
glycodeoxycholate 3-sulfate	100006642	101602538	NA	NA	Lipid	Secondary Bile Acid Metabolism	0.0381888	0.0123581	0.0640194	0.00377788	0.0534806	0.0965067	0.0162701	0.176743	0.018488	0.348591
glycochenodeoxycholate 3-sulfate	100006641	21116917.21125002.11954205	HMDB0002409.HMDB0002496.HMDB0002497	NA	Lipid	Primary Bile Acid Metabolism	0.0336348	0.00853571	0.0587339	0.00865661	0.0825289	0.0939188	0.0139544	0.173883	0.0214155	0.348591
1-palmitoyl-2-arachidonoyl-GPE (16:0/20:4)*	100008990	9546800	HMDB0005323	C05210	Lipid	Phosphatidylethanolamine (PE)	0.0389465	0.0132075	0.0646855	0.00303615	0.0488165	0.0937091	0.0132495	0.174169	0.0225248	0.348591
trans-4-hydroxyproline	1001	5810	HMDB0000725	C01157	Amino Acid	Urea cycle, Arginine and Proline Metabolism	0.0518692	0.024384	0.0793543	0.000218964	0.00922525	-0.0891709	-0.168897	-0.0094444	0.0284336	0.348591
X-25420	999925420	NA	NA	NA	NA	NA	0.0456051	0.0213961	0.0698142	0.000225006	0.00922525	0.0782322	0.00512944	0.151335	0.0359939	0.348591
2-naphthol sulfate	100020515	74428	NA	NA	Xenobiotics	Chemical	0.0435823	0.0197822	0.0673825	0.00033587	0.0114756	0.0857669	0.00510573	0.166428	0.0371978	0.348591
3,4-dihydroxybutyrate	100001730	150929	HMDB0000337	NA	Lipid	Fatty Acid, Dihydroxy	0.0479941	0.0241557	0.0718324	8.07138e-05	0.00677886	0.0803646	0.0037434	0.156986	0.0398417	0.348591
taurodeoxycholic acid 3-sulfate	100006644	NA	NA	NA	Lipid	Secondary Bile Acid Metabolism	0.0429367	0.0165802	0.0692932	0.00141769	0.0322918	0.0840359	0.00329867	0.164773	0.0413736	0.348591
X-24475	999924475	NA	NA	NA	NA	NA	0.035125	0.00865264	0.0615973	0.00933507	0.0843231	0.0811216	0.00289521	0.159348	0.0421278	0.348591
1-palmitoyl-GPE (16:0)	100001567	9547069	HMDB0011503	NA	Lipid	Lysophospholipid	0.0342192	0.00818327	0.0602551	0.0100263	0.0874633	0.0824348	0.00166758	0.163202	0.0454683	0.348591
prolylglycine	100003674	6426709	HMDB0011178	NA	Peptide	Dipeptide	0.0355877	0.0087577	0.0624177	0.00935781	0.0843231	-0.0763108	-0.155184	0.00256202	0.0578946	0.409716
2-piperidinone	100004295	12665	HMDB0011749	NA	Xenobiotics	Food Component/Plant	0.0331117	0.00770591	0.0585174	0.0106664	0.0911084	0.0753079	-0.00472782	0.155344	0.0651061	0.410253
erythritol	100000846	222285	HMDB0002994	C00503	Xenobiotics	Food Component/Plant	0.0325636	0.00816104	0.0569662	0.00894038	0.0825289	0.0734535	-0.00648282	0.15339	0.0716295	0.410253
1-stearoyl-GPE (18:0)	100001461	9547068	HMDB0011130	NA	Lipid	Lysophospholipid	0.0361337	0.0105231	0.0617443	0.00570941	0.0659397	0.0733606	-0.0072685	0.15399	0.0744601	0.410253
glutarylcarnitine (C5-DC)	100001593	71317118	HMDB0013130	NA	Amino Acid	Lysine Metabolism	0.0314101	0.0123439	0.0504762	0.00125401	0.0294151	-0.0708589	-0.1491	0.00738255	0.0758076	0.410253
glycoursodeoxycholate	100002911	12310288	HMDB0000708	NA	Lipid	Secondary Bile Acid Metabolism	0.0367658	0.0105731	0.0629584	0.00596226	0.0679035	0.0704402	-0.010085	0.150965	0.0863176	0.419861
X-21441	999921441	NA	NA	NA	NA	NA	0.0305893	0.0112964	0.0498821	0.00190301	0.0370374	0.0687734	-0.00994475	0.147492	0.0867104	0.419861
glyco-beta-muricholate**	100020214	NA	NA	NA	Lipid	Primary Bile Acid Metabolism	0.0366137	0.00980903	0.0634185	0.00744993	0.0759652	0.0679988	-0.0122484	0.148246	0.0965997	0.444359
tyramine O-sulfate	100006092	153005	HMDB0006409	NA	Amino Acid	Tyrosine Metabolism	0.0586052	0.0317637	0.0854467	1.90983e-05	0.00334991	0.06412	-0.0159757	0.144216	0.116427	0.510062
4-hydroxyphenylacetate	144	127	HMDB0000020	C00642	Amino Acid	Phenylalanine Metabolism	0.0482313	0.0213136	0.075149	0.000448877	0.0147232	0.0624246	-0.0181433	0.142992	0.128617	0.537852
dodecadienoate (12:2)*	100020478	25480	NA	NA	Lipid	Fatty Acid, Dicarboxylate	-0.0395683	-0.0655974	-0.0135393	0.00290311	0.0485827	-0.0602164	-0.13988	0.019447	0.138197	0.551147
1-arachidonoyl-GPE (20:4n6)*	100001571	42607465	HMDB0011517	NA	Lipid	Lysophospholipid	0.0485125	0.0239109	0.073114	0.000112757	0.00736968	0.0602243	-0.0205782	0.141027	0.143777	0.551147
1-palmitoyl-2-oleoyl-GPE (16:0/18:1)	1526	5283496	HMDB0005320	NA	Lipid	Phosphatidylethanolamine (PE)	0.0352098	0.00931517	0.0611045	0.00772594	0.0768025	0.0583067	-0.0227284	0.139342	0.158143	0.581966
(2 or 3)-decenoate (10:1n7 or n8)	100021502	NA	NA	NA	Lipid	Medium Chain Fatty Acid	-0.0459444	-0.0726189	-0.0192698	0.000741816	0.0217246	-0.0530032	-0.133412	0.0274051	0.195961	0.693399
1-palmitoyl-2-linoleoyl-GPE (16:0/18:2)	100001870	9546747	HMDB0005322	NA	Lipid	Phosphatidylethanolamine (PE)	0.0358366	0.0107417	0.0609315	0.00515041	0.0631776	0.0516243	-0.0292505	0.132499	0.210463	0.717132
X-23782	999923782	NA	NA	NA	NA	NA	-0.0373884	-0.0617991	-0.0129777	0.0026976	0.046084	0.0472209	-0.0296696	0.124111	0.228245	0.749946
arabitol/xylitol	100006430	94154.7	HMDB0001851.HMDB0000568.HMDB0002917	C00379.C00542.C01904	Carbohydrate	Pentose Metabolism	0.0417666	0.0182138	0.0653193	0.000514699	0.0156316	0.0470115	-0.0317496	0.125773	0.241558	0.752753
X-23780	999923780	NA	NA	NA	NA	NA	0.0501499	0.0242124	0.0760873	0.000152786	0.00736968	0.0479672	-0.0330642	0.128999	0.245463	0.752753
N-acetyl-1-methylhistidine*	100004299	53859791	HMDB0240340	NA	Amino Acid	Histidine Metabolism	0.0361401	0.00983287	0.0624474	0.00711627	0.074812	0.0438046	-0.0347978	0.122407	0.274175	0.808791
cis-4-decenoate (10:1n6)*	100002796	5282726	HMDB0004980	NA	Lipid	Medium Chain Fatty Acid	-0.0419636	-0.0678093	-0.0161179	0.00147169	0.0326159	-0.043829	-0.123654	0.0359963	0.281319	0.808791
tetradecadienoate (14:2)*	100020343	5312409	HMDB0000560	NA	Lipid	Long Chain Polyunsaturated Fatty Acid (n3 and n6)	-0.0578444	-0.0847683	-0.0309205	2.59039e-05	0.00334991	-0.0402027	-0.118669	0.0382634	0.314702	0.833984
stearoyl sphingomyelin (d18:1/18:0)	1538	6453725	HMDB0001348	C00550	Lipid	Sphingomyelins	-0.0317887	-0.0555745	-0.00800287	0.00883963	0.0825289	-0.0389414	-0.11589	0.0380072	0.320672	0.833984
X-21353	999921353	NA	NA	NA	NA	NA	-0.043635	-0.0700656	-0.0172043	0.00122168	0.0294151	-0.0402894	-0.121082	0.0405037	0.32779	0.833984
sphingomyelin (d18:1/20:1, d18:2/20:0)*	100006292	NA	HMDB0240610.HMDB0240632	NA	Lipid	Sphingomyelins	-0.0306707	-0.0528458	-0.00849571	0.00674077	0.0727293	-0.0356135	-0.108108	0.0368813	0.335031	0.833984
5-methylthioadenosine (MTA)	212	439176	HMDB0001173	C00170	Amino Acid	Polyamine Metabolism	0.0530639	0.0283295	0.0777982	2.66163e-05	0.00334991	0.038342	-0.0408484	0.117532	0.342038	0.833984
2-methylbutyrylcarnitine (C5)	100001509	6426901	HMDB0000378	NA	Amino Acid	Leucine, Isoleucine and Valine Metabolism	0.0476517	0.023185	0.0721183	0.000136597	0.00736968	-0.0361312	-0.111133	0.0388706	0.344471	0.833984
4-guanidinobutanoate	100000096	500	HMDB0003464	C01035	Amino Acid	Guanidino and Acetamido Metabolism	0.0407108	0.0159916	0.0654299	0.00125552	0.0294151	-0.0341058	-0.109428	0.0412166	0.374211	0.862855
4-hydroxyphenylacetylglutamine	100010850	NA	NA	NA	Peptide	Acetylated Peptides	0.0473353	0.0222228	0.0724479	0.000222821	0.00922525	0.0359793	-0.0440381	0.115997	0.377546	0.862855
pentadecanoate (15:0)	980	13849	HMDB0000826	C16537	Lipid	Long Chain Saturated Fatty Acid	-0.0429511	-0.0688595	-0.0170426	0.00116538	0.0294151	-0.034693	-0.112991	0.0436048	0.384533	0.862855
perfluorooctanoate (PFOA)	100020208	9554	HMDB0059587	NA	Xenobiotics	Chemical	0.0266618	0.00729305	0.0460305	0.00701407	0.0746952	-0.0331155	-0.112104	0.0458732	0.410621	0.890879
2-hydroxyarachidate*	100019892	5225199	NA	NA	Lipid	Fatty Acid, Monohydroxy	0.0369699	0.0110259	0.0629139	0.00524527	0.0631776	-0.0318003	-0.111636	0.0480353	0.434354	0.890879
X-21607	999921607	NA	NA	NA	NA	NA	-0.0336213	-0.0596272	-0.00761538	0.0113143	0.0946703	-0.0313239	-0.111909	0.0492616	0.445525	0.890879
gamma-carboxyglutamate	100002679	40772	HMDB0041900	NA	Amino Acid	Glutamate Metabolism	0.0569698	0.0303109	0.0836287	2.85968e-05	0.00334991	-0.0312076	-0.112055	0.0496394	0.448686	0.890879
3-hydroxymyristate	100000882	16064	HMDB0061656	NA	Lipid	Fatty Acid, Monohydroxy	-0.0377592	-0.0644342	-0.0110842	0.00555254	0.0650441	-0.0303583	-0.110583	0.0498663	0.457654	0.890879
1-oleoyl-GPE (18:1)	100001569	9547071	HMDB0011506	NA	Lipid	Lysophospholipid	0.0561914	0.0296041	0.0827786	3.49747e-05	0.00358491	0.0303644	-0.0500506	0.110779	0.458629	0.890879
laurate (12:0)	181	3893	HMDB0000638	C02679	Lipid	Medium Chain Fatty Acid	-0.0404146	-0.0675976	-0.0132316	0.0035845	0.0524873	-0.0283084	-0.104853	0.0482364	0.467921	0.890879
sphingomyelin (d18:1/21:0, d17:1/22:0, d16:1/23:0)*	100009025	NA	HMDB0240619.HMDB0240611.HMDB0240621	NA	Lipid	Sphingomyelins	-0.0295085	-0.0516259	-0.00739112	0.0089574	0.0825289	-0.0269115	-0.102007	0.0481841	0.481823	0.890879
3-hydroxylaurate	100001112	94216	HMDB0000387	NA	Lipid	Fatty Acid, Monohydroxy	-0.052167	-0.0790346	-0.0252994	0.000143276	0.00736968	-0.0283381	-0.108905	0.0522291	0.489965	0.890879
isoleucine	376	6306	HMDB0000172	C06418.C00407.C16424	Amino Acid	Leucine, Isoleucine and Valine Metabolism	0.0448778	0.0216816	0.0680739	0.000151414	0.00736968	-0.0234589	-0.0907568	0.0438389	0.493857	0.890879
X-25343	999925343	NA	NA	NA	NA	NA	0.0356896	0.0114258	0.0599533	0.00395984	0.0544574	-0.0263558	-0.105904	0.0531929	0.515493	0.912026
deoxycholate	302	222528	HMDB0000626	C04483	Lipid	Secondary Bile Acid Metabolism	0.0381297	0.0120433	0.0642162	0.00419125	0.0563414	-0.0256053	-0.105388	0.0541773	0.528731	0.917797
biliverdin	250	5280353	HMDB0001008	C00500	Cofactors and Vitamins	Hemoglobin and Porphyrin Metabolism	-0.0390535	-0.0638398	-0.0142673	0.00202696	0.0370374	0.0227176	-0.0554495	0.100885	0.56836	0.968316
bilirubin (Z,Z)	1090	5280352	HMDB0000054	C00486	Cofactors and Vitamins	Hemoglobin and Porphyrin Metabolism	-0.0436321	-0.0711723	-0.0160919	0.00191219	0.0370374	0.0205016	-0.0582372	0.0992403	0.609282	0.988448
4-hydroxyhippurate	100001423	151012	HMDB0013678	NA	Xenobiotics	Benzoate Metabolism	0.039119	0.0116228	0.0666151	0.00531616	0.0631776	0.02081	-0.0595512	0.101171	0.611233	0.988448
erythronate*	100001320	2781043	HMDB0000613	NA	Carbohydrate	Aminosugar Metabolism	0.0321947	0.00984603	0.0545433	0.00477411	0.0624897	0.0190672	-0.0595343	0.0976687	0.633949	0.988448
N-acetylisoleucine	100001276	306109	HMDB0061684	NA	Amino Acid	Leucine, Isoleucine and Valine Metabolism	0.0355786	0.0116497	0.0595076	0.00358293	0.0524873	0.0184887	-0.0585869	0.0955642	0.637733	0.988448
linolenate [alpha or gamma	100001337	5.28093e+06	HMDB0003073.HMDB0001388	C06426.C06427	Lipid	Long Chain Polyunsaturated Fatty Acid (n3 and n6)	-0.0416537	-0.0680988	-0.0152086	0.00203254	0.0370374	-0.0186752	-0.0965584	0.0592081	0.637864	0.988448
X-11795	999911795	NA	NA	NA	NA	NA	0.03599	0.012012	0.0599679	0.00327895	0.050731	-0.0176715	-0.0966314	0.0612885	0.660427	0.988448
X-12847	999912847	NA	NA	NA	NA	NA	0.0392845	0.0116805	0.0668885	0.00530172	0.0631776	0.0178457	-0.0624026	0.098094	0.66245	0.988448
1-stearoyl-2-oleoyl-GPE (18:0/18:1)	100001856	9546742	HMDB0008993	NA	Lipid	Phosphatidylethanolamine (PE)	0.0415098	0.0155646	0.0674551	0.00172509	0.0362712	-0.0163395	-0.0974969	0.064818	0.692683	0.988448
hexadecadienoate (16:2n6)	100009394	13932172	HMDB0000477	NA	Lipid	Long Chain Polyunsaturated Fatty Acid (n3 and n6)	-0.0486753	-0.0752102	-0.0221404	0.000327214	0.0114756	-0.01488	-0.0916809	0.0619209	0.703698	0.988448
argininate*	100002769	160437	HMDB0003148	NA	Amino Acid	Urea cycle, Arginine and Proline Metabolism	0.0359128	0.0136033	0.0582223	0.00161414	0.0348313	-0.013014	-0.0913728	0.0653447	0.744401	0.988448
nervonoylcarnitine (C24:1)*	100015846	NA	HMDB0006509	NA	Lipid	Fatty Acid Metabolism (Acyl Carnitine, Monounsaturated)	0.0343594	0.00929397	0.0594249	0.00724202	0.0751703	0.012537	-0.066722	0.091796	0.75617	0.988448
N-acetylglutamate	100000282	70914	HMDB0001138	C00624	Amino Acid	Glutamate Metabolism	0.0452816	0.0221363	0.068427	0.000127729	0.00736968	0.0117904	-0.066949	0.0905299	0.768795	0.988448
stearidonate (18:4n3)	100001229	5312508	HMDB0006547	C16300	Lipid	Long Chain Polyunsaturated Fatty Acid (n3 and n6)	-0.0384843	-0.0642172	-0.0127513	0.00339298	0.0515231	0.0112677	-0.0671279	0.0896634	0.777827	0.988448
gulonate*	100001586	152304	HMDB0003290	C00800	Cofactors and Vitamins	Ascorbate and Aldarate Metabolism	0.0395317	0.0161705	0.0628928	0.000918173	0.0250967	0.010947	-0.0695292	0.0914231	0.789443	0.988448
myristate (14:0)	519	11005	HMDB0000806	C06424	Lipid	Long Chain Saturated Fatty Acid	-0.0409494	-0.0673162	-0.0145826	0.00234747	0.0418463	-0.0098041	-0.0872077	0.0675995	0.803631	0.988448
oleate/vaccenate (18:1)	100008930	5282761.637517.5281127.445639	HMDB0003231.HMDB0000573.HMDB0240219.HMDB0000207	C21944.C08367.C01712.C00712	Lipid	Long Chain Monounsaturated Fatty Acid	-0.0380266	-0.0646157	-0.0114374	0.00508255	0.0631776	-0.00891465	-0.0876673	0.069838	0.824143	0.988448
10-heptadecenoate (17:1n7)	100001278	5312435	HMDB0060038	NA	Lipid	Long Chain Monounsaturated Fatty Acid	-0.035345	-0.0613603	-0.00932978	0.00777391	0.0768025	-0.00814549	-0.0849824	0.0686914	0.835143	0.988448
1-oleoyl-2-linoleoyl-GPE (18:1/18:2)*	100009078	9546753	HMDB0005349	NA	Lipid	Phosphatidylethanolamine (PE)	0.0473534	0.0218148	0.0728919	0.000282098	0.0105146	0.00844185	-0.0719889	0.0888726	0.836756	0.988448
10-undecenoate (11:1n1)	100001197	14891	HMDB0033724	C13910	Lipid	Medium Chain Fatty Acid	-0.0375404	-0.0643832	-0.0106976	0.00614723	0.0681179	-0.00807799	-0.0885746	0.0724186	0.843825	0.988448
5-dodecenoate (12:1n7)	100001232	5312378	HMDB0000529	NA	Lipid	Medium Chain Fatty Acid	-0.0486464	-0.0748364	-0.0224565	0.000274931	0.0105146	-0.0072303	-0.0812452	0.0667846	0.847921	0.988448
1-linoleoyl-GPE (18:2)*	100001570	52925130	HMDB0011507	NA	Lipid	Lysophospholipid	0.0527529	0.0265111	0.0789948	8.26691e-05	0.00677886	0.00784186	-0.0729819	0.0886656	0.848941	0.988448
1-stearoyl-2-linoleoyl-GPE (18:0/18:2)*	100008976	9546749	HMDB0008994	NA	Lipid	Phosphatidylethanolamine (PE)	0.0406551	0.0151634	0.0661468	0.00178476	0.0365875	0.00726049	-0.073836	0.088357	0.860485	0.988448
10-nonadecenoate (19:1n9)	100001277	5312513	HMDB0013622	NA	Lipid	Long Chain Monounsaturated Fatty Acid	-0.0380661	-0.0639642	-0.0121679	0.00398469	0.0544574	-0.00693081	-0.0850952	0.0712336	0.861811	0.988448
4-methylguaiacol sulfate	100006105	NA	NA	NA	Xenobiotics	Benzoate Metabolism	0.0353608	0.00861177	0.0621099	0.00959904	0.0855567	0.00693439	-0.0739394	0.0878082	0.866328	0.988448
xanthine	1004	1188	HMDB0000292	C00385	Nucleotide	Purine Metabolism, (Hypo)Xanthine/Inosine containing	-0.0380804	-0.0645813	-0.0115795	0.00487724	0.0624897	-0.00627585	-0.0871032	0.0745515	0.87885	0.988448
2-hydroxysebacate	100020378	128458	HMDB0000424	NA	Lipid	Fatty Acid, Dicarboxylate	0.0424984	0.0148784	0.0701184	0.00257605	0.0449438	-0.00620707	-0.0870784	0.0746643	0.880232	0.988448
X-11315	999911315	NA	NA	NA	NA	NA	-0.0298809	-0.0528604	-0.00690146	0.0108543	0.0917582	0.00545931	-0.0743075	0.0852262	0.893119	0.988448
4-vinylphenol sulfate	100001755	6426766	HMDB0062775	C05627	Xenobiotics	Benzoate Metabolism	0.0358891	0.00959082	0.0621875	0.00750388	0.0759652	-0.0051346	-0.0850775	0.0748083	0.899661	0.988448
1-linoleoyl-GPC (18:2)	100001395	11988421	HMDB0010386	C04100	Lipid	Lysophospholipid	0.0333123	0.00849566	0.0581289	0.00854376	0.0824222	-0.00510531	-0.0859715	0.0757609	0.901364	0.988448
X-24337	999924337	NA	NA	NA	NA	NA	0.0462721	0.0224578	0.0700865	0.000141931	0.00736968	-0.00447822	-0.0828466	0.0738902	0.910681	0.988448
isovalerylcarnitine (C5)	100001393	169235	HMDB0000688	C20826	Amino Acid	Leucine, Isoleucine and Valine Metabolism	0.0463111	0.020377	0.0722453	0.000469632	0.0148115	0.00368925	-0.0714759	0.0788544	0.923239	0.988448
malate	409	525	HMDB0031518.HMDB0000156.HMDB0000744	C00149.C00711.C00497	Energy	TCA Cycle	0.0319113	0.00823453	0.055588	0.00828335	0.0808612	0.00385364	-0.075433	0.0831402	0.923984	0.988448
N-acetyltaurine	100005466	159864	HMDB0240253	NA	Amino Acid	Methionine, Cysteine, SAM and Taurine Metabolism	0.0418228	0.0172456	0.0664	0.000859163	0.0242936	-0.00212493	-0.0826264	0.0783765	0.958673	0.991142
o-cresol sulfate	100001806	11615528	HMDB0011635	NA	Xenobiotics	Benzoate Metabolism	0.056883	0.0345	0.0792661	6.61532e-07	0.000542457	0.00192575	-0.078626	0.0824775	0.962567	0.991142
myristoleate (14:1n5)	100001198	5281119	HMDB0002000	C08322	Lipid	Long Chain Monounsaturated Fatty Acid	-0.0407775	-0.0666355	-0.0149195	0.00200736	0.0370374	0.0015186	-0.071433	0.0744702	0.967403	0.991142
taurodeoxycholate	1668	2733768	HMDB0000896	C05463	Lipid	Secondary Bile Acid Metabolism	0.0356588	0.00838649	0.0629312	0.0104172	0.0899166	0.00157383	-0.0794854	0.0826331	0.969595	0.991142
N-acetylserine	100001851	65249	HMDB0002931	NA	Amino Acid	Glycine, Serine and Threonine Metabolism	0.0359244	0.0142146	0.0576343	0.00119276	0.0294151	-0.000718204	-0.0815317	0.0800953	0.98608	0.99602
5-hydroxylysine	100000054	3032849	HMDB0000450	C16741	Amino Acid	Lysine Metabolism	0.0553847	0.0315416	0.0792279	5.4497e-06	0.00223437	-0.000204707	-0.0807632	0.0803538	0.99602	0.99602
Model 1 was adjusted for age, sex and level of education in the NEO study. 98 stressful life event–related metabolites were identified in the NESDA based on the FDR <0.10. Of these, 7 metabolites could not be matched in the NEO study using CHEM_ID for comparison, leaving 92 metabolites for the replication analysis.

### Sheet: Supplementary Table 9
Supplementary Table 9. 9 out of 21 stressful life event–related metabolites showed consistent directions of associations in the GBCS
Metabolite_name	CHEM_ID	PUBCHEM	HMDB	KEGG	Super pathway	Sub pathway	Beta stressful life events in NESDA	95% CI lower stressful life events in NESDA	95% CI upper stressful life events in NESDA	P stressful life events in NESDA	FDR stressful life events in NESDA	Beta stressful life events in GBCS	95% CI lower stressful life events in GBCS	95% CI upper stressful life events in GBCS	P stressful life events in GBCS	FDR stressful life events in GBCS
3-hydroxylaurate	100001112	94216	HMDB0000387	NA	Lipid	Fatty Acid, Monohydroxy	-0.052167	-0.0790346	-0.0252994	0.000143276	0.00736968	0.00156029	-0.151659	0.15478	0.983984	0.983984
cis-4-decenoate (10:1n6)*	100002796	5282726	HMDB0004980	NA	Lipid	Medium Chain Fatty Acid	-0.0419636	-0.0678093	-0.0161179	0.00147169	0.0326159	0.0198525	-0.128734	0.168439	0.792274	0.978692
myristate (14:0)	519	11005	HMDB0000806	C06424	Lipid	Long Chain Saturated Fatty Acid	-0.0409494	-0.0673162	-0.0145826	0.00234747	0.0418463	-0.0330553	-0.181145	0.115034	0.660015	0.978692
stearidonate (18:4n3)	100001229	5312508	HMDB0006547	C16300	Lipid	Long Chain Polyunsaturated Fatty Acid (n3 and n6)	-0.0384843	-0.0642172	-0.0127513	0.00339298	0.0515231	0.09506	-0.0511318	0.241252	0.201007	0.944233
xanthine	1004	1188	HMDB0000292	C00385	Nucleotide	Purine Metabolism, (Hypo)Xanthine/Inosine containing	-0.0380804	-0.0645813	-0.0115795	0.00487724	0.0624897	0.290971	0.141227	0.440716	0.000176858	0.00371401
oleate/vaccenate (18:1)	100008930	5282761.637517.5281127.445639	HMDB0003231.HMDB0000573.HMDB0240219.HMDB0000207	C21944.C08367.C01712.C00712	Lipid	Long Chain Monounsaturated Fatty Acid	-0.0380266	-0.0646157	-0.0114374	0.00508255	0.0631776	0.047804	-0.0980299	0.193638	0.518416	0.978692
10-undecenoate (11:1n1)	100001197	14891	HMDB0033724	C13910	Lipid	Medium Chain Fatty Acid	-0.0375404	-0.0643832	-0.0106976	0.00614723	0.0681179	-0.13638	-0.28564	0.0128794	0.073047	0.766993
malate	409	525	HMDB0031518.HMDB0000156.HMDB0000744	C00149.C00711.C00497	Energy	TCA Cycle	0.0319113	0.00823453	0.055588	0.00828335	0.0808612	-0.0120807	-0.166263	0.142102	0.877252	0.983984
glycochenodeoxycholate 3-sulfate	100006641	21116917.21125002.11954205	HMDB0002409.HMDB0002496.HMDB0002497	NA	Lipid	Primary Bile Acid Metabolism	0.0336348	0.00853571	0.0587339	0.00865661	0.0825289	0.100875	-0.0443072	0.246058	0.171979	0.944233
4-vinylphenol sulfate	100001755	6426766	HMDB0062775	C05627	Xenobiotics	Benzoate Metabolism	0.0358891	0.00959082	0.0621875	0.00750388	0.0759652	0.0228433	-0.118434	0.16412	0.749957	0.978692
1-stearoyl-GPE (18:0)	100001461	9547068	HMDB0011130	NA	Lipid	Lysophospholipid	0.0361337	0.0105231	0.0617443	0.00570941	0.0659397	-0.0421364	-0.18807	0.103798	0.569415	0.978692
glycoursodeoxycholate	100002911	12310288	HMDB0000708	NA	Lipid	Secondary Bile Acid Metabolism	0.0367658	0.0105731	0.0629584	0.00596226	0.0679035	0.033608	-0.115113	0.182329	0.656068	0.978692
N6-succinyladenosine	100001664	165243	HMDB0000912	NA	Nucleotide	Purine Metabolism, Adenine containing	0.0390319	0.0132552	0.0648086	0.00301367	0.0488165	0.0216705	-0.126566	0.169907	0.773233	0.978692
4-hydroxyhippurate	100001423	151012	HMDB0013678	NA	Xenobiotics	Benzoate Metabolism	0.039119	0.0116228	0.0666151	0.00531616	0.0631776	-0.0450037	-0.192347	0.10234	0.547321	0.978692
arabitol/xylitol	100006430	94154.7	HMDB0001851.HMDB0000568.HMDB0002917	C00379.C00542.C01904	Carbohydrate	Pentose Metabolism	0.0417666	0.0182138	0.0653193	0.000514699	0.0156316	0.00248348	-0.145079	0.150046	0.973533	0.983984
N-acetylglutamate	100000282	70914	HMDB0001138	C00624	Amino Acid	Glutamate Metabolism	0.0452816	0.0221363	0.068427	0.000127729	0.00736968	-0.0097117	-0.157767	0.138343	0.897116	0.983984
isovalerylcarnitine (C5)	100001393	169235	HMDB0000688	C20826	Amino Acid	Leucine, Isoleucine and Valine Metabolism	0.0463111	0.020377	0.0722453	0.000469632	0.0148115	-0.0707336	-0.215865	0.0743977	0.337333	0.978692
trans-4-hydroxyproline	1001	5810	HMDB0000725	C01157	Amino Acid	Urea cycle, Arginine and Proline Metabolism	0.0518692	0.024384	0.0793543	0.000218964	0.00922525	-0.0422684	-0.193837	0.1093	0.582663	0.978692
1-linoleoyl-GPE (18:2)*	100001570	52925130	HMDB0011507	NA	Lipid	Lysophospholipid	0.0527529	0.0265111	0.0789948	8.26691e-05	0.00677886	0.0492498	-0.100398	0.198898	0.516752	0.978692
5-hydroxylysine	100000054	3032849	HMDB0000450	C16741	Amino Acid	Lysine Metabolism	0.0553847	0.0315416	0.0792279	5.4497e-06	0.00223437	-0.0866498	-0.227064	0.053764	0.224817	0.944233
1-oleoyl-GPE (18:1)	100001569	9547071	HMDB0011506	NA	Lipid	Lysophospholipid	0.0561914	0.0296041	0.0827786	3.49747e-05	0.00358491	0.022875	-0.124781	0.170531	0.760096	0.978692
Model 1 was adjusted for age, sex and level of education in the GBCS. 98 stressful life event–related metabolites were identified in the NESDA based on the FDR <0.10. Of these, 77 metabolites could not be matched in the GBCS using PUBCHEM and HMDB, leaving 21 metabolites for the replication analysis.

### Sheet: Supplementary Table 10
Supplementary Table 10. 7 out of 20 stressful life event–related metabolites showed consistent directions of associations in the NESDA, NEO study and GBCS
Metabolite_name	CHEM_ID	PUBCHEM	HMDB	KEGG	Super pathway	Sub pathway	Beta stressful life events in NESDA	95% CI lower stressful life events in NESDA	95% CI upper stressful life events in NESDA	P stressful life events in NESDA	FDR stressful life events in NESDA	Beta stressful life events in NEO Study	95% CI lower stressful life events in NEO Study	95% CI upper stressful life events in NEO Study	P stressful life events in NEO Study	FDR stressful life events in NEO Study	Beta stressful life events in GBCS	95% CI lower stressful life events in GBCS	95% CI upper stressful life events in GBCS	P stressful life events in GBCS	FDR stressful life events in GBCS	Pooled Beta stressful life events	Pooled 95% CI lower stressful life events	Pooled 95% CI upper stressful life events	Pooled P stressful life events	I2 (%)	Q-test P value
10-undecenoate (11:1n1)	100001197	14891	HMDB0033724	C13910	Lipid	Medium Chain Fatty Acid	-0.0375404	-0.0643832	-0.0106976	0.00614723	0.0681179	-0.00807799	-0.0885746	0.0724186	0.843825	0.988448	-0.13638	-0.28564	0.0128794	0.073047	0.766993	-0.037474	-0.0627765	-0.0121714	0.00369879	0.09057	0.333008
glycochenodeoxycholate 3-sulfate	100006641	21116917.21125002.11954205	HMDB0002409.HMDB0002496.HMDB0002497	NA	Lipid	Primary Bile Acid Metabolism	0.0336348	0.00853571	0.0587339	0.00865661	0.0825289	0.0939188	0.0139544	0.173883	0.0214155	0.348591	0.100875	-0.0443072	0.246058	0.171979	0.944233	0.0555634	0.00662517	0.104502	0.0260611	0.249792	0.263695
1-linoleoyl-GPE (18:2)*	100001570	52925130	HMDB0011507	NA	Lipid	Lysophospholipid	0.0527529	0.0265111	0.0789948	8.26691e-05	0.00677886	0.00784186	-0.0729819	0.0886656	0.848941	0.988448	0.0492498	-0.100398	0.198898	0.516752	0.978692	0.0484911	0.0238725	0.0731098	0.000113147	0	0.584751
glycoursodeoxycholate	100002911	12310288	HMDB0000708	NA	Lipid	Secondary Bile Acid Metabolism	0.0367658	0.0105731	0.0629584	0.00596226	0.0679035	0.0704402	-0.010085	0.150965	0.0863176	0.419861	0.033608	-0.115113	0.182329	0.656068	0.978692	0.0398136	0.0152481	0.0643792	0.00149045	0	0.735499
myristate (14:0)	519	11005	HMDB0000806	C06424	Lipid	Long Chain Saturated Fatty Acid	-0.0409494	-0.0673162	-0.0145826	0.00234747	0.0418463	-0.0098041	-0.0872077	0.0675995	0.803631	0.988448	-0.0330553	-0.181145	0.115034	0.660015	0.978692	-0.0375826	-0.0621935	-0.0129716	0.00276255	0	0.755406
1-oleoyl-GPE (18:1)	100001569	9547071	HMDB0011506	NA	Lipid	Lysophospholipid	0.0561914	0.0296041	0.0827786	3.49747e-05	0.00358491	0.0303644	-0.0500506	0.110779	0.458629	0.890879	0.022875	-0.124781	0.170531	0.760096	0.978692	0.0527725	0.0278906	0.0776544	3.22552e-05	0	0.771315
arabitol/xylitol	100006430	94154.7	HMDB0001851.HMDB0000568.HMDB0002917	C00379.C00542.C01904	Carbohydrate	Pentose Metabolism	0.0417666	0.0182138	0.0653193	0.000514699	0.0156316	0.0470115	-0.0317496	0.125773	0.241558	0.752753	0.00248348	-0.145079	0.150046	0.973533	0.983984	0.0412896	0.0189839	0.0635953	0.000285569	0	0.86609
xanthine	1004	1188	HMDB0000292	C00385	Nucleotide	Purine Metabolism, (Hypo)Xanthine/Inosine containing	-0.0380804	-0.0645813	-0.0115795	0.00487724	0.0624897	-0.00627585	-0.0871032	0.0745515	0.87885	0.988448	0.290971	0.141227	0.440716	0.000176858	0.00371401	0.0710027	-0.123584	0.26559	0.474504	0.89035	0.000109461
stearidonate (18:4n3)	100001229	5312508	HMDB0006547	C16300	Lipid	Long Chain Polyunsaturated Fatty Acid (n3 and n6)	-0.0384843	-0.0642172	-0.0127513	0.00339298	0.0515231	0.0112677	-0.0671279	0.0896634	0.777827	0.988448	0.09506	-0.0511318	0.241252	0.201007	0.944233	-0.00514487	-0.0660647	0.055775	0.868531	0.534153	0.116878
5-hydroxylysine	100000054	3032849	HMDB0000450	C16741	Amino Acid	Lysine Metabolism	0.0553847	0.0315416	0.0792279	5.4497e-06	0.00223437	-0.000204707	-0.0807632	0.0803538	0.99602	0.99602	-0.0866498	-0.227064	0.053764	0.224817	0.944233	0.0136373	-0.0561633	0.0834379	0.701773	0.62075	0.071591
isovalerylcarnitine (C5)	100001393	169235	HMDB0000688	C20826	Amino Acid	Leucine, Isoleucine and Valine Metabolism	0.0463111	0.020377	0.0722453	0.000469632	0.0148115	0.00368925	-0.0714759	0.0788544	0.923239	0.988448	-0.0707336	-0.215865	0.0743977	0.337333	0.978692	0.0229687	-0.0262168	0.0721543	0.360052	0.40272	0.187447
oleate/vaccenate (18:1)	100008930	5282761.637517.5281127.445639	HMDB0003231.HMDB0000573.HMDB0240219.HMDB0000207	C21944.C08367.C01712.C00712	Lipid	Long Chain Monounsaturated Fatty Acid	-0.0380266	-0.0646157	-0.0114374	0.00508255	0.0631776	-0.00891465	-0.0876673	0.069838	0.824143	0.988448	0.047804	-0.0980299	0.193638	0.518416	0.978692	-0.0326469	-0.0574708	-0.007823	0.00994811	0	0.432739
4-hydroxyhippurate	100001423	151012	HMDB0013678	NA	Xenobiotics	Benzoate Metabolism	0.039119	0.0116228	0.0666151	0.00531616	0.0631776	0.02081	-0.0595512	0.101171	0.611233	0.988448	-0.0450037	-0.192347	0.10234	0.547321	0.978692	0.034715	0.00909626	0.0603337	0.00791029	0	0.512197
1-stearoyl-GPE (18:0)	100001461	9547068	HMDB0011130	NA	Lipid	Lysophospholipid	0.0361337	0.0105231	0.0617443	0.00570941	0.0659397	0.0733606	-0.0072685	0.15399	0.0744601	0.410253	-0.0421364	-0.18807	0.103798	0.569415	0.978692	0.0373321	0.0131267	0.0615375	0.00250395	0	0.383923
trans-4-hydroxyproline	1001	5810	HMDB0000725	C01157	Amino Acid	Urea cycle, Arginine and Proline Metabolism	0.0518692	0.024384	0.0793543	0.000218964	0.00922525	-0.0891709	-0.168897	-0.0094444	0.0284336	0.348591	-0.0422684	-0.193837	0.1093	0.582663	0.978692	-0.0173408	-0.114262	0.0795799	0.725835	0.829978	0.00279032
4-vinylphenol sulfate	100001755	6426766	HMDB0062775	C05627	Xenobiotics	Benzoate Metabolism	0.0358891	0.00959082	0.0621875	0.00750388	0.0759652	-0.0051346	-0.0850775	0.0748083	0.899661	0.988448	0.0228433	-0.118434	0.16412	0.749957	0.978692	0.0316091	0.00700984	0.0562084	0.0117863	0	0.628732
cis-4-decenoate (10:1n6)*	100002796	5282726	HMDB0004980	NA	Lipid	Medium Chain Fatty Acid	-0.0419636	-0.0678093	-0.0161179	0.00147169	0.0326159	-0.043829	-0.123654	0.0359963	0.281319	0.808791	0.0198525	-0.128734	0.168439	0.792274	0.978692	-0.0404881	-0.0647467	-0.0162296	0.00107083	0	0.721521
malate	409	525	HMDB0031518.HMDB0000156.HMDB0000744	C00149.C00711.C00497	Energy	TCA Cycle	0.0319113	0.00823453	0.055588	0.00828335	0.0808612	0.00385364	-0.075433	0.0831402	0.923984	0.988448	-0.0120807	-0.166263	0.142102	0.877252	0.983984	0.0287305	0.00628577	0.0511752	0.012112	0	0.698838
N-acetylglutamate	100000282	70914	HMDB0001138	C00624	Amino Acid	Glutamate Metabolism	0.0452816	0.0221363	0.068427	0.000127729	0.00736968	0.0117904	-0.066949	0.0905299	0.768795	0.988448	-0.0097117	-0.157767	0.138343	0.897116	0.983984	0.0414667	0.0195068	0.0634265	0.000214761	0	0.574335
3-hydroxylaurate	100001112	94216	HMDB0000387	NA	Lipid	Fatty Acid, Monohydroxy	-0.052167	-0.0790346	-0.0252994	0.000143276	0.00736968	-0.0283381	-0.108905	0.0522291	0.489965	0.890879	0.00156029	-0.151659	0.15478	0.983984	0.983984	-0.0483997	-0.0735415	-0.0232579	0.000161251	0	0.696923
Model 1 was adjusted for age, sex and level of education in the NEO study and GBCS. 98 stressful life event–related metabolites were identified in the NESDA based on the FDR <0.10. Of these, 7 metabolites could not be matched in the NEO study using CHEM_ID, leaving 92 metabolites for the replication analysis. Meanwhile, 77 metabolites could not be matched in the GBCS using PUBCHEM and HMDB, leaving 21 metabolites for the replication analysis. Inverse-variance weighted meta-analyses were used to estimate the associations for metabolites available across the three cohorts.

### Sheet: Supplementary Table 11
Supplementary Table 11. The overlap between stressful life events-related metabolites and current MDD-related metabolites.
Metabolite name	CHEM_ID	PUBCHEM	HMDB	KEGG	Super pathway	Sub pathway	Beta stressful life events	P stressful life events	Beta current MDD	P current MDD
o-cresol sulfate	100001806	11615528	HMDB0011635	NA	Xenobiotics	Benzoate Metabolism	0.056883	6.61532e-07	0.0622851	0.000103348
perfluorooctanoate (PFOA)	100020208	9554	HMDB0059587	NA	Xenobiotics	Chemical	0.0266618	0.00701407	0.0918551	4.5051e-05
dodecadienoate (12:2)*	100020478	25480	NA	NA	Lipid	Fatty Acid, Dicarboxylate	-0.0395683	0.00290311	-0.0598595	0.00831322
3-hydroxylaurate	100001112	94216	HMDB0000387	NA	Lipid	Fatty Acid, Monohydroxy	-0.052167	0.000143276	-0.104135	4.65385e-06
3-hydroxymyristate	100000882	16064	HMDB0061656	NA	Lipid	Fatty Acid, Monohydroxy	-0.0377592	0.00555254	-0.0930461	5.33182e-05
bilirubin (Z,Z)	1090	5280352	HMDB0000054	C00486	Cofactors and Vitamins	Hemoglobin and Porphyrin Metabolism	-0.0436321	0.00191219	-0.100192	7.9866e-06
biliverdin	250	5280353	HMDB0001008	C00500	Cofactors and Vitamins	Hemoglobin and Porphyrin Metabolism	-0.0390535	0.00202696	-0.0900316	6.06685e-05
myristoleate (14:1n5)	100001198	5281119	HMDB0002000	C08322	Lipid	Long Chain Monounsaturated Fatty Acid	-0.0407775	0.00200736	-0.0753057	0.000524976
10-nonadecenoate (19:1n9)	100001277	5312513	HMDB0013622	NA	Lipid	Long Chain Monounsaturated Fatty Acid	-0.0380661	0.00398469	-0.127126	1.11823e-08
oleate/vaccenate (18:1)	100008930	5282761.637517.5281127.445639	HMDB0003231.HMDB0000573.HMDB0240219.HMDB0000207	C21944.C08367.C01712.C00712	Lipid	Long Chain Monounsaturated Fatty Acid	-0.0380266	0.00508255	-0.0975255	1.49713e-05
10-heptadecenoate (17:1n7)	100001278	5312435	HMDB0060038	NA	Lipid	Long Chain Monounsaturated Fatty Acid	-0.035345	0.00777391	-0.102356	3.6436e-06
tetradecadienoate (14:2)*	100020343	5312409	HMDB0000560	NA	Lipid	Long Chain Polyunsaturated Fatty Acid (n3 and n6)	-0.0578444	2.59039e-05	-0.0767187	0.000779871
linolenate [alpha or gamma	100001337	5.28093e+06	HMDB0003073.HMDB0001388	C06426.C06427	Lipid	Long Chain Polyunsaturated Fatty Acid (n3 and n6)	-0.0416537	0.00203254	-0.102486	5.25897e-06
stearidonate (18:4n3)	100001229	5312508	HMDB0006547	C16300	Lipid	Long Chain Polyunsaturated Fatty Acid (n3 and n6)	-0.0384843	0.00339298	-0.0790042	0.000366354
pentadecanoate (15:0)	980	13849	HMDB0000826	C16537	Lipid	Long Chain Saturated Fatty Acid	-0.0429511	0.00116538	-0.0910723	5.72377e-05
myristate (14:0)	519	11005	HMDB0000806	C06424	Lipid	Long Chain Saturated Fatty Acid	-0.0409494	0.00234747	-0.0886229	7.03058e-05
1-linoleoyl-GPC (18:2)	100001395	11988421	HMDB0010386	C04100	Lipid	Lysophospholipid	0.0333123	0.00854376	0.0831751	0.00015066
1-stearoyl-GPE (18:0)	100001461	9547068	HMDB0011130	NA	Lipid	Lysophospholipid	0.0361337	0.00570941	0.0894026	2.29707e-05
1-linoleoyl-GPE (18:2)*	100001570	52925130	HMDB0011507	NA	Lipid	Lysophospholipid	0.0527529	8.26691e-05	0.0943439	2.57464e-05
(2 or 3)-decenoate (10:1n7 or n8)	100021502	NA	NA	NA	Lipid	Medium Chain Fatty Acid	-0.0459444	0.000741816	-0.0652167	0.00439747
10-undecenoate (11:1n1)	100001197	14891	HMDB0033724	C13910	Lipid	Medium Chain Fatty Acid	-0.0375404	0.00614723	-0.105826	3.7918e-06
X-21353	999921353	NA	NA	NA	NA	NA	-0.043635	0.00122168	-0.0639146	0.00565127
X-23782	999923782	NA	NA	NA	NA	NA	-0.0373884	0.0026976	-0.105498	1.03168e-06
X-24337	999924337	NA	NA	NA	NA	NA	0.0462721	0.000141931	0.0620304	0.00392582
pantoate	100002613	5289105	HMDB0240389	C00522	Cofactors and Vitamins	Pantothenate and CoA Metabolism	0.0375041	0.00631793	0.065594	0.00460509
branched-chain, straight-chain, or cyclopropyl 12:1 fatty acid*	100021709	NA	NA	NA	Partially Characterized Molecules	Partially Characterized Molecules	-0.0583462	1.88878e-05	-0.0936377	3.28729e-05
ribitol	100000406	6912	HMDB0002917.HMDB0001851.HMDB0000568.HMDB0000508	C00379.C01904.C00474.C00532	Carbohydrate	Pentose Metabolism	0.0369338	0.00316941	0.0694431	0.00283874
5-methylthioadenosine (MTA)	212	439176	HMDB0001173	C00170	Amino Acid	Polyamine Metabolism	0.0530639	2.66163e-05	0.0709978	0.000590179
glycodeoxycholate 3-sulfate	100006642	101602538	NA	NA	Lipid	Secondary Bile Acid Metabolism	0.0381888	0.00377788	0.0657496	0.00525033
MDD: major depressive disorder. Models for stressful life events were adjusted for age, sex, level of education, wave and shipment. Models for MDD were adjusted for age, sex, level of education, physical activity, smoking status, alcohol use, number of chronic diseases, and shipment.

### Sheet: Supplementary Figure 1
#VALUE!
Supplementary Figure 1. Checking consistency of stressful life events-metabolites associations across model 1 and model 2 in the NESDA. Notes: (1) Stressful life events were associated with 98 metabolites in the NESDA. (2) The standardized betas of these 98 associations in model 1 were significantly correlated with those in model 2 (r=0.96). (3) Model 1 was adjusted for sex, age, level of education, wave and shipment batch. Model 2 was additionally adjusted for BMI, alcohol consumption, smoking, level of total physical activity, lipid-lowering drug use, and self-reported chronic diseases score (based on 20 conditions).

### Sheet: Supplementary Figure 2
#VALUE!
Supplementary Figure 2. Checking consistency of stressful life events-metabolites associations across with/without lipid-lowering medication use in the NESDA. Notes: (1) Stressful life events were associated with 98 metabolites in the NESDA. (2) The standardized betas of these 98 associations in participants with lipid-lowering medication use were significantly correlated with those without lipid-lowering medication use (r=0.99). (3) Model 1 was adjusted for sex, age, level of education, wave and shipment batch.

### Sheet: Supplementary Figure 3
#VALUE!
Supplementary Figure 3. Checking consistency of stressful life events-metabolites associations in the NESDA with those in the NEO Study (A) or GBCS (B). Notes: (1) Panel A shows that from the 92 metabolites associated with stressful life events in NESDA, the standardized betas were significantly correlated with the betas associated with stressful life events in the NEO Study (r=0.4, P value=9e-05). (2) Panel B shows that from the 21 metabolites associated with stressful life events in NESDA, the standardized betas were non-significantly correlated with the betas associated with stressful life events in the GBCS (r=-0.3, P value=2.5e-01). (3) Of 98 stressful life events-related metabolites observed in the NESDA, 92 metabolites could be matched in the NEO Study using CHEM_ID, while 21 metabolites could be matched in the GBCS using PUBCHEM and HMDB.
